# Methicillin-resistant *Staphylococcus aureus* in Saudi Arabia: genomic evidence of recent clonal expansion and plasmid-driven resistance dissemination

**DOI:** 10.1101/2025.01.31.25321315

**Authors:** Ahmed Yousef Alhejaili, Ge Zhou, Heba Halawa, Jiayi Huang, Omniya Fallatah, Raneem Hirayban, Sara Iftikhar, Abrar AlAsmari, Mathew Milner, Manuel Banzhaf, Albandari A. Alzaidi, Ahmad A. Rajeh, Maram Abdulmohsen Al-Otaiby, Sarah S. Alabbad, Doua Bukhari, Abdullah N. Aljurayyan, Alanoud T. Aljasham, Zeyad A. Alzeyadi, Sulaiman M. Alajel, Rawan Hamdan Alanazi, Majed Alghoribi, Mashal M. Almutairi, Arnab Pain, Abiola Senok, Danesh Moradigaravand, Waleed Al Salem

## Abstract

**Objectives:** *Staphylococcus aureus* is a leading cause of hospital-acquired infections worldwide. Over recent decades, methicillin-resistant *Staphylococcus aureus* (MRSA), which is resistant to multiple antimicrobials, has emerged as a significant pathogenic strain in both hospital and community settings. The rapid emergence and dissemination of MRSA clones are driven by a dynamic and evolving population, spreading swiftly across regions on epidemiological time scales. Despite the vast geographical expanse and diverse demographics of the Kingdom of Saudi Arabia and the broader West Asia region, the population diversity of MRSA in hospitals in these areas remains underexplored.

**Methods:** We conducted a large-scale genomic analysis of a systematic *Staphylococcus aureus* collection obtained from 34 hospitals across all provinces of KSA, from diverse infection sites between 2022 and 2024. The dataset comprised 582 MRSA and 30 methicillin-susceptible *Staphylococcus aureus* (MSSA) isolates, all subjected to whole-genome sequencing. A combination of phylogenetic and population genomics approaches was utilized to analyze the genomic data. Hybrid sequencing approach was employed to retrive the complete plasmid content.

**Results:** The population displayed remarkable diversity, comprising 35 distinct sequence types (STs), with the majority harboring community-associated SCCmec loci (types IVa, V/VII, and VI). Virulence factors associated with community-acquired MRSA (CA-MRSA), including Panton-Valentine Leukocidin (PVL) genes, were identified in 12 distinct STs. Dominant clones, including ST8-t008 (USA300), ST88-t690, ST672-t3841, ST6-t304, and ST5-t311, were associated with infections at various body sites and were widely disseminated across the country. Linezolid and vancomycin resistance were mediated by *cfr*-carrying plasmids and mutations in the *vraR* gene (involved in cell-wall stress response) and the *murF* gene (peptidoglycan biosynthesis) in five isolates, respectively. Phylodynamic analysis revealed rapid expansion of the dominant clones, with their emergence estimated to have occurred 10–20 years ago. Plasmidome analysis uncovered a diverse repertoire of *blaZ*-containing plasmids and the sharing of *erm(C)*-encoding plasmids among major clades. The acquisition of plasmids coincided with clonal expansion.

**Conclusions:** Our results highlight the recent concurrent expansion and geographical dissemination of CA-MRSA clones across hospitals. These findings also underscore the interplay between clonal spread and horizontal gene transfer in shaping the resistance landscape of MRSA.

## Supplemental Table S1 for "Methicillin-resistant *Staphylococcus aureus* in Saudi Arabia: genomic evidence of recent clonal expansion and plasmid-driven resistance dissemination"

Sample_ID	ENA_acc	GeneBank_ShortRead_Accession	GeneBank_ONT_Accession	Source	City	Province	ProvinceLocation	longitude	latitude	forward_size	reverse_size	num_N	num_dash	mapping percentage	total_gap	total_nucleotides	percent_gap	num_contig	largest_contig	total_length	GC	N50	N90	auN	L50	L90	ST_ont	arcC_ont	aroE_ont	glpF_ont	gmk_ont	pta_ont	tpi_ont	yqiL_ont	SCHEME	ST	ST_Novel	CC(PubMLST)	arcC	aroE	glpF	gmk	pta	tpi	yqiL	Sccmec type	I	II	III	IV	V	VI	VII	VIII	IX	meca	Ia	IIa	IIb	IIIa	IVa	IVb	IVc	IVd	IVg	IVh	I.1	II.1	III.1	IV.1	V.1	VI.1	VII.1	VIII.1	IX.1	meca.1	Ia.1	IIa.1	IIb.1	IIIa.1	IVa.1	IVb.1	IVc.1	IVd.1	IVg.1	IVh.1	agr_group	match_score	canonical_agrD	multiple_agr	frameshifts	EGENOMICS_SPA_TYPE	RIDOM_SPA_TYPE	EGENOMICS_SPA_TYPE.1	RIDOM_SPA_TYPE.1	AMR_SUM	FosB_Fcyn	MsrA_MLS	PC1_Bla	Tet-38_Tet	NorA_Flq	Dfr_Tmt	ANT4'_AGly	AAC6'_AGly	APH3'_AGly	TetL_Tet	MphC_MLS	ANT6_AGly	SAT_AGly	TetK_Tet	TetM_Tet	Erm_MLS	LnuA_MLS	Cat_Phe	MsrC_MLS	CfrA_MLS	plasmid_sum	mecA_1	rep10_pIM13	CcrC2_SCCmecV	rep16_pSJH101	rep5_pSAS	repUS15_pUSA01	repUS9_pMW2	rep19_pSJH901	rep7_repMSSA476	rep20_ORF1EDINA	repUS16_VRSAprepA	rep7_pCW7	rep7_pKH1	repUS6_pETB	rep22_repBpUB110	repUS14_pUB110	rep13_pSSP1	rep24_reppWBG745	rep15_pSK41	repUS21_reppWBG764	SCCmecV	rep1_pRE25	repUS17_E.faecium287	rep5_reppRJ9	repUS23_repASAP099B	VF_SUM	NWMN_RS12025	NWMN_RS12030	NWMN_RS12035	aaa	adsA	atl	aur	cap8B	cap8C	cap8D	cap8E	cap8F	cap8G	cap8H	cap8I	cap8J	cap8K	cap8L	cap8M	cap8O	cap8P	capA	capN	clfA	clfB	cna	coa	eap/map	ebh	ebp	efb	emp	esaA	esaB	esaD	esaE	esaG	essA	essB	essC	esxA	esxB	esxC	esxD	fnbA	geh	harA	hlb	hld	hlgA	hlgB	hlgC	hly/hla	hysA	icaA	icaB	icaC	icaD	icaR	isdA	isdB	isdC	isdD	isdE	isdF	isdG	isdI	lip	lukD	lukE	lukG	lukH	map	nuc	sak	sasA	sasC	sbi	sbnA	sbnB	sbnC	sbnD	sbnE	sbnF	sbnG	sbnH	sbnI	scn	sdrC	sdrE	sea	set15	set16	set19	set3	set31	set32	set34	set36	set37	set38	set39	set9	sfaA	sfaB	sfaC	sfaD	sirA	sirB	sirC	spa	splA	splB	splC	splE	splF	srtB	sspA	sspB	sspC	sdrD	SACOL_RS13130	SAUSA300_RS00840	SAUSA300_RS00845	SAUSA300_RS00850	SAUSA300_RS00855	chp	fnbB	lukF-PV	lukS-PV	selk	selq	set30	set35	set40	vWbp	ABK27165	sec	seg	sei	sell	selm	seln	selo	set1	set2	set4	set5	tsst-1	yent2	seb	selp	set21	edin-B	splD	seh	set26	HXF10_RS00010	eta	etb	sed	sej	ser	AAA26616	AMR_count_AMRFINDER	VIRULENCE_count_AMRFINDER	tet(38)_AMR_AMRFINDER	fusC_AMR_AMRFINDER	mecR1_AMR_AMRFINDER	mecA_AMR_AMRFINDER	dfrG_AMR_AMRFINDER	fosB_AMR_AMRFINDER	aur_VIRULENCE_AMRFINDER	icaC_VIRULENCE_AMRFINDER	hlgA_VIRULENCE_AMRFINDER	hlgC_VIRULENCE_AMRFINDER	hlgB_VIRULENCE_AMRFINDER	mepA_AMR_AMRFINDER	glpT_A100V_AMR_AMRFINDER	glpT_V213I_AMR_AMRFINDER	sem_VIRULENCE_AMRFINDER	sei_VIRULENCE_AMRFINDER	seu_VIRULENCE_AMRFINDER	splE_VIRULENCE_AMRFINDER	murA_D278E_AMR_AMRFINDER	murA_E291D_AMR_AMRFINDER	scn_VIRULENCE_AMRFINDER	sak_VIRULENCE_AMRFINDER	sea_VIRULENCE_AMRFINDER	hld_VIRULENCE_AMRFINDER	lukF-PV_VIRULENCE_AMRFINDER	lukS-PV_VIRULENCE_AMRFINDER	blaZ_AMR_AMRFINDER	blaR1_AMR_AMRFINDER	blaI_AMR_AMRFINDER	aadD1_AMR_AMRFINDER	lnu(A)_AMR_AMRFINDER	tet(K)_AMR_AMRFINDER	sey_VIRULENCE_AMRFINDER	selZ_VIRULENCE_AMRFINDER	selX_VIRULENCE_AMRFINDER	seb_VIRULENCE_AMRFINDER	glpT_L27F_AMR_AMRFINDER	murA_T396N_AMR_AMRFINDER	seo_VIRULENCE_AMRFINDER	sen_VIRULENCE_AMRFINDER	lukE_VIRULENCE_AMRFINDER	splB_VIRULENCE_AMRFINDER	cna_VIRULENCE_AMRFINDER	aac(6')-Ie/aph(2'')-Ia_AMR_AMRFINDER	sel26_VIRULENCE_AMRFINDER	dfrB_A135T_AMR_AMRFINDER	parC_S80F_AMR_AMRFINDER	tst_VIRULENCE_AMRFINDER	gyrA_S84L_AMR_AMRFINDER	erm(C)_AMR_AMRFINDER	dfrS1_AMR_AMRFINDER	ednB_VIRULENCE_AMRFINDER	fusB_AMR_AMRFINDER	splA_VIRULENCE_AMRFINDER	lukD_VIRULENCE_AMRFINDER	fusA_L461K_AMR_AMRFINDER	sek_VIRULENCE_AMRFINDER	seq_VIRULENCE_AMRFINDER	parC_S80Y_AMR_AMRFINDER	murA_G257D_AMR_AMRFINDER	mph(C)_AMR_AMRFINDER	msr(A)_AMR_AMRFINDER	ant(6)-Ia_AMR_AMRFINDER	sat4_AMR_AMRFINDER	aph(3')-IIIa_AMR_AMRFINDER	sep_VIRULENCE_AMRFINDER	dfrB_F99Y_AMR_AMRFINDER	rpoB_H481Y_AMR_AMRFINDER	bleO_AMR_AMRFINDER	mecI_AMR_AMRFINDER	tet(M)_AMR_AMRFINDER	parE_P451S_AMR_AMRFINDER	rpoB_H481N_AMR_AMRFINDER	folP_E258EKE_AMR_AMRFINDER	folP_F17L_AMR_AMRFINDER	blaPC1_AMR_AMRFINDER	sel_VIRULENCE_AMRFINDER	sec3_VIRULENCE_AMRFINDER	cfr_AMR_AMRFINDER	fexA_AMR_AMRFINDER	sec2_VIRULENCE_AMRFINDER	seh_VIRULENCE_AMRFINDER	ileS_V588F_AMR_AMRFINDER	parC_E84K_AMR_AMRFINDER	gyrA_S85P_AMR_AMRFINDER	ant(9)-Ia_AMR_AMRFINDER	erm(A)_AMR_AMRFINDER	tet(L)_AMR_AMRFINDER	mprF_S295L_AMR_AMRFINDER	eta_VIRULENCE_AMRFINDER	sel27_VIRULENCE_AMRFINDER	sel28_VIRULENCE_AMRFINDER	ser_VIRULENCE_AMRFINDER	sej_VIRULENCE_AMRFINDER	sed_VIRULENCE_AMRFINDER	sel30_VIRULENCE_AMRFINDER	str_AMR_AMRFINDER	fusA_H457Y_AMR_AMRFINDER	etb_VIRULENCE_AMRFINDER	erm(B)_AMR_AMRFINDER	glpT_F3I_AMR_AMRFINDER	mupA_AMR_AMRFINDER	catA_AMR_AMRFINDER	sec1_VIRULENCE_AMRFINDER	dfrE_AMR_AMRFINDER	erm(T)_AMR_AMRFINDER	lsa(B)_AMR_AMRFINDER	total_contig_bactopia	total_contig_length	max_contig_length	mean_contig_length	median_contig_length	min_contig_length	n50_contig_length	l50_contig_count	num_contig_non_acgtn	contig_percent_a	contig_percent_c	contig_percent_g	contig_percent_t	contig_percent_n	contig_non_acgtn	contigs_greater_1m	contigs_greater_100k	contigs_greater_10k	contigs_greater_1k	percent_contigs_greater_1m	percent_contigs_greater_100k	percent_contigs_greater_10k	percent_contigs_greater_1k	Orgnism_bactopia	ST.1	arcC.1	aroE.1	glpF.1	gmk.1	pta.1	tpi.1	yqiL.1	agr_group_bactopia	match_score.1	canonical_agrD.1	multiple_agr.1	frameshifts.1	I.2	II.2	III.2	IV.2	V.2	VI.2	VII.2	VIII.2	IX.2	meca.2	Ia.2	IIa.2	IIb.2	IIIa.2	IVa.2	IVb.2	IVc.2	IVd.2	IVg.2	IVh.2	spa_Repeats_bactopia	Type	Repeats	Type.1	MIC_Beta-Lactamase	Beta-Lactamase	MIC_Cefoxitin Screen	Cefoxitin Screen	MIC_Benzylpenicillin	Benzylpenicillin	MIC_Ampicillin	Ampicillin	MIC_Amoxicillin/Clavulanic acid	Amoxicillin/Clavulanic acid	MIC_Ampicillin/Sulbactam	Ampicillin/Sulbactam	MIC_Piperacillin	Piperacillin	MIC_Piperacillin/Tazobactam	Piperacillin/Tazobactam	MIC_Oxacillin	Oxacillin	MIC_Cefaclor	Cefaclor	MIC_Cefixime	Cefixime	MIC_Cefotaxime	Cefotaxime	MIC_Ceftazidime	Ceftazidime	MIC_Cefepime	Cefepime	MIC_Imipenem	Imipenem	MIC_Meropenem	Meropenem	MIC_Gentamicin	Gentamicin	MIC_Ciprofloxacin	Ciprofloxacin	MIC_Levofloxacin	Levofloxacin	MIC_Moxifloxacin	Moxifloxacin	MIC_Ofloxacin	Ofloxacin	MIC_Inducible Clindamycin Resistance	Inducible Clindamycin Resistance	MIC_Azithromycin	Azithromycin	MIC_Clarithromycin	Clarithromycin	MIC_Erythromycin	Erythromycin	MIC_Clindamycin	Clindamycin	MIC_Quinupristin/Dalfopristin	Quinupristin/Dalfopristin	MIC_Linezolid	Linezolid	MIC_Vancomycin	Vancomycin	MIC_Tetracycline	Tetracycline	MIC_Tigecycline	Tigecycline	MIC_Nitrofurantoin	Nitrofurantoin	MIC_Rifampicin	Rifampicin	MIC_Trimethoprim/Sulfamethoxazole	Trimethoprim/Sulfamethoxazole
Q82	ERR12529637	SAMN39465525	SAMN43142604	Blood	AlQassim	Qassim	Central	43.4837	26.2078	550M	533M	16166	168775	93.44	184941	2821361	6.56	21	1197732	2795111	32.72	314442	108296	627920.3	2	8	1	1	1	1	1	1	1	1	saureus	1		CC1	1	1	1	1	1	1	1		FALSE	FALSE	FALSE	FALSE	FALSE	FALSE	FALSE	FALSE	FALSE	TRUE	FALSE	FALSE	FALSE	FALSE	FALSE	FALSE	FALSE	FALSE	FALSE	FALSE	31	35	31	32	2	25	2	28	20	0	19	20	14	12	13	14	15	17	12	14	gp3	15	1	s	0	U-J-E	t386			4	0	0	0	1	1	1	0	1	0	0	0	0	0	0	0	0	0	0	0	0	3	1	0	1	0	0	0	0	0	1	0	0	0	0	0	0	0	0	0	0	0	0	0	0	0	0	125	1	1	1	1	1	1	1	1	1	1	1	1	1	1	1	1	1	1	1	1	1	1	1	1	1	1	1	1	1	1	1	1	1	1	1	1	1	1	1	1	1	1	1	1	1	1	1	1	1	1	1	1	1	1	1	1	1	1	1	1	1	1	1	1	1	1	1	1	1	1	1	1	1	1	0	1	1	1	1	1	1	1	1	1	1	1	1	0	1	1	0	0	1	1	0	1	1	1	1	1	1	1	1	1	1	1	1	1	1	1	1	1	1	1	1	1	1	1	1	1	1	0	0	0	0	0	0	1	1	1	0	0	0	0	0	1	0	0	0	0	1	0	0	0	0	0	0	0	1	0	0	0	1	0	0	1	1	0	0	0	0	0	0	0	7	16	1	0	0	1	1	0	1	1	1	1	1	1	0	0	0	0	0	1	0	0	0	0	0	1	1	1	0	0	0	0	0	0	0	0	0	0	0	0	0	0	1	1	0	1	0	0	1	1	1	0	0	0	0	1	1	0	0	0	0	0	0	0	0	0	0	0	0	0	0	0	0	0	0	0	0	0	1	0	0	0	0	1	0	0	0	0	0	0	0	0	0	0	0	0	0	0	0	0	0	0	0	0	0	0	0	0	0	24	2795255	855306	116468	68012	527	265821	3	0	33.54	16.39	16.33	33.74	0	0	0	9	17	21	0	37.5	70.83	87.5	saureus	1	arcC(1)	aroE(1)	glpF(1)	gmk(1)	pta(1)	tpi(1)	yqiL(1)	gp3	15	1	s	u	0	0	0	0	0	0	0	0	0	1	0	0	0	0	0	0	0	0	0	0	23/07/2013 0:00	t386			POS	+	POS	+	>= 0.5	R				R		R		R		R	>= 4	R		R		R		R		R		R		R		R	>= 16	R	>= 8	R	4	*R	2	*R		R	NEG	-		S		S	<= 0.25	S	<= 0.25	S	<= 0.25	S	2	S	<= 0.5	S	<= 1	S	<= 0.12	S	<= 16	S	<= 0.5	S	>= 320	R
M1321	ERR13034161	SAMN40244520		Blood	AlMaddinah	AlMaddinah	western	39.6024	24.4672	578M	588M	6475	201810	92.62	208285	2821361	7.38	63	365556	2800446	32.64	165840	42512	167201.4	7	20									saureus	1		CC1	1	1	1	1	1	1	1	V, VII	FALSE	FALSE	FALSE	FALSE	TRUE	FALSE	TRUE	FALSE	FALSE	TRUE	FALSE	FALSE	FALSE	FALSE	FALSE	FALSE	FALSE	FALSE	FALSE	FALSE	24	30	26	27	0	25	0	28	13	0	19	20	14	12	13	14	15	17	12	13	gp3	15	1	s	0	U-J-F-K-B-P-E	t127			7	0	0	1	1	1	0	0	1	1	1	0	0	1	0	0	0	0	0	0	0	7	1	0	1	1	1	0	1	0	1	0	0	0	0	0	0	0	1	0	0	0	0	0	0	0	0	120	1	1	1	1	1	1	1	1	1	0	0	0	0	0	1	1	1	1	1	1	1	1	1	1	1	1	1	1	0	1	1	1	1	1	1	1	1	1	1	1	1	1	1	1	1	1	1	1	1	1	1	1	1	1	1	1	1	1	1	1	1	1	1	1	1	1	1	1	1	1	1	1	1	1	1	1	1	1	1	1	1	1	1	1	1	1	1	1	1	1	1	0	1	1	0	1	1	1	1	1	1	1	1	1	1	1	1	1	1	1	1	1	1	1	1	1	1	1	1	1	1	0	0	0	0	0	0	1	0	0	1	1	0	0	0	1	0	0	0	0	0	0	0	0	0	0	0	0	0	0	0	0	1	0	0	1	1	0	0	0	0	0	0	0	12	18	1	1	0	1	0	0	1	1	1	1	1	1	0	0	0	0	0	1	0	0	1	1	1	1	0	0	1	1	1	0	0	0	0	0	0	0	0	0	0	0	1	1	1	1	0	0	0	0	0	0	0	0	0	1	1	0	1	1	0	0	0	0	1	1	1	0	0	0	0	0	0	0	0	0	0	0	0	0	0	0	0	1	0	0	0	0	0	1	0	0	0	0	0	0	0	0	0	0	0	0	0	0	0	0	0	0	0	63	2807519	365547	44563	12445	504	119832	8	0	33.75	15.87	16.77	33.61	0	0	0	10	34	57	0	15.87	53.97	90.48	saureus	1	arcC(1)	aroE(1)	glpF(1)	gmk(1)	pta(1)	tpi(1)	yqiL(1)	gp3	15	1	s	u	0	0	0	0	1	0	1	0	0	1	0	0	0	0	0	0	0	0	0	0	07-23-21-16-34-33-13	t127			POS	+	POS	+	>= 0.5	R				R		R		R		R	>= 4	R		R		R		R		R		R		R		R	>= 16	R	<= 0.5	S	0.25	S	<= 0.25	S		S	NEG	-		S		S	<= 0.25	S	<= 0.25	S	<= 0.25	S	2	S	<= 0.5	S	>= 16	R	<= 0.12	S	<= 16	S	<= 0.5	S	<= 10	S
M1347	ERR13034134	SAMN40244522		Blood	AlMaddinah	AlMaddinah	western	39.6024	24.4672	574M	570M	11766	196232	92.63	207998	2821361	7.37	63	365556	2798600	32.65	149790	38762	160097.5	7	21									saureus	1		CC1	1	1	1	1	1	1	1	V, VII	FALSE	FALSE	FALSE	FALSE	TRUE	FALSE	TRUE	FALSE	FALSE	TRUE	FALSE	FALSE	FALSE	FALSE	FALSE	FALSE	FALSE	FALSE	FALSE	FALSE	24	30	26	27	0	25	0	28	13	0	19	20	14	12	13	14	15	17	12	14	gp3	15	1	s	0	U-J-F-K-B-P-E	t127			7	0	0	1	1	1	0	0	1	1	1	0	0	1	0	0	0	0	0	0	0	6	1	0	1	1	1	0	1	0	1	0	0	0	0	0	0	0	0	0	0	0	0	0	0	0	0	120	1	1	1	1	1	1	1	1	1	0	0	0	0	0	1	1	1	1	1	1	1	1	1	1	1	1	1	1	0	1	1	1	1	1	1	1	1	1	1	1	1	1	1	1	1	1	1	1	1	1	1	1	1	1	1	1	1	1	1	1	1	1	1	1	1	1	1	1	1	1	1	1	1	1	1	1	1	1	1	1	1	1	1	1	1	1	1	1	1	1	1	0	1	1	0	1	1	1	1	1	1	1	1	1	1	1	1	1	1	1	1	1	1	1	1	1	1	1	1	1	1	0	0	0	0	0	0	1	0	0	1	1	0	0	0	1	0	0	0	0	0	0	0	0	0	0	0	0	0	0	0	0	1	0	0	1	1	0	0	0	0	0	0	0	12	18	1	1	0	1	0	0	1	1	1	1	1	1	0	0	0	0	0	1	0	0	1	1	1	1	0	0	1	1	1	0	0	0	0	0	0	0	0	0	0	0	1	1	1	1	0	0	0	0	0	0	0	0	0	1	1	0	1	1	0	0	0	0	1	1	1	0	0	0	0	0	0	0	0	0	0	0	0	0	0	0	0	1	0	0	0	0	0	1	0	0	0	0	0	0	0	0	0	0	0	0	0	0	0	0	0	0	0	63	2808414	365547	44578	10434	504	132404	7	0	33.84	15.8	16.85	33.51	0	0	0	11	33	56	0	17.46	52.38	88.89	saureus	1	arcC(1)	aroE(1)	glpF(1)	gmk(1)	pta(1)	tpi(1)	yqiL(1)	gp3	15	1	s	u	0	0	0	0	1	0	1	0	0	1	0	0	0	0	0	0	0	0	0	0	07-23-21-16-34-33-13	t127			POS	+	POS	+	>= 0.5	R				R		R		R		R	>= 4	R		R		R		R		R		R		R		R	>= 16	R	<= 0.5	S	0.25	S	<= 0.25	S		S	NEG	-		S		S	<= 0.25	S	<= 0.25	S	<= 0.25	S	2	S	<= 0.5	S	>= 16	R	<= 0.12	S	<= 16	S	<= 0.5	S	<= 10	S
B4	ERR13034170	SAMN41490595		Wound	AlAbha	Asir	Southwestern	42.5117	18.2465	560M	571M	11398	189354	92.88	200752	2821361	7.12	39	498517	2782268	32.68	165831	40551	195521.2	6	18									saureus	1		CC1	1	1	1	1	1	1	1		FALSE	FALSE	FALSE	FALSE	FALSE	FALSE	FALSE	FALSE	FALSE	TRUE	FALSE	FALSE	FALSE	FALSE	FALSE	FALSE	FALSE	FALSE	FALSE	FALSE	26	30	26	27	2	25	2	28	15	0	19	20	14	12	13	14	15	17	12	14	gp3	15	1	s	0	U-J-F-K-B-P-E	t127			4	0	0	0	1	1	0	0	1	0	0	0	0	0	0	0	1	0	0	0	0	4	1	1	1	0	0	0	0	0	1	0	0	0	0	0	0	0	0	0	0	0	0	0	0	0	0	118	1	1	1	1	1	1	1	1	1	0	0	0	0	0	1	1	1	1	1	1	1	1	1	1	1	1	1	1	0	1	1	1	1	1	1	1	1	1	1	1	1	1	1	1	1	1	1	1	1	1	1	1	1	1	1	1	1	1	1	1	1	1	1	1	1	1	1	1	1	1	1	1	1	1	1	1	1	1	1	1	1	1	1	1	1	1	1	0	1	1	0	0	1	1	0	1	1	1	1	1	1	1	1	1	1	1	1	1	1	1	1	1	1	1	1	1	1	1	1	1	1	0	0	0	0	0	0	1	1	1	0	0	0	0	0	1	0	0	0	0	0	0	0	0	0	0	0	0	0	0	0	0	1	0	0	1	1	0	0	0	0	0	0	0	7	16	1	1	0	1	0	0	1	1	1	1	1	1	0	0	0	0	0	1	0	0	0	1	0	1	1	1	0	0	0	0	0	0	0	0	0	0	0	0	0	0	1	1	1	1	0	0	1	0	0	1	0	0	0	1	1	0	0	0	0	0	0	0	0	0	0	0	0	0	0	0	0	0	0	0	0	0	0	0	0	0	0	1	0	0	0	0	0	0	0	0	0	0	0	0	0	0	0	0	0	0	0	0	0	0	0	0	0	41	2780488	198299	67816	39582	533	133574	8	0	33.25	16.42	16.25	34.08	0	0	0	14	29	37	0	34.15	70.73	90.24	saureus	1	arcC(1)	aroE(1)	glpF(1)	gmk(1)	pta(1)	tpi(1)	yqiL(1)	gp3	15	1	s	u	0	0	0	0	0	0	0	0	0	1	0	0	0	0	0	0	0	0	0	0	07-23-21-16-34-33-13	t127			POS	+	POS	+	>= 0.5	R				R		R		R		R	>= 4	R		R		R		R		R		R		R		R	8	*R	2	I	2	S	<= 0.25	S			POS	+		R		R	>= 8	R	<= 0.25	*R	0.5	S	2	S	1	S	<= 1	S	<= 0.12	S	<= 16	S	<= 0.5	S	<= 10	S
HA134	ERR13034212	SAMN41490647	SAMN43142634	Skin	Hail	Hail	Centralnorthern	41.7208	27.5114	558M	584M	48160	165327	92.43	213487	2821361	7.57	23	1237816	2799244	32.63	314454	79363	656406.6	2	8	1	1	1	1	1	1	1	1	saureus	1		CC1	1	1	1	1	1	1	1	V, VII	FALSE	FALSE	FALSE	FALSE	TRUE	FALSE	TRUE	FALSE	FALSE	TRUE	FALSE	FALSE	FALSE	FALSE	FALSE	FALSE	FALSE	FALSE	FALSE	FALSE	26	30	26	27	0	25	0	28	15	0	19	20	14	12	13	14	15	17	13	14	gp3	15	1	s	0	U-J-F-K-B-P-E	t127			8	0	1	1	1	1	0	0	1	1	0	1	0	1	0	0	0	0	0	0	0	6	1	0	1	1	1	0	1	0	1	0	0	0	0	0	0	0	0	0	0	0	0	0	0	0	0	127	1	1	1	1	1	1	1	1	1	1	1	1	1	1	1	1	1	1	1	1	1	1	1	1	1	1	1	1	1	1	1	1	1	1	1	1	1	1	1	1	1	1	1	1	1	1	1	1	1	1	1	1	1	1	1	1	1	1	1	1	1	1	1	1	1	1	1	1	1	1	1	1	1	1	1	1	1	1	1	1	1	1	1	1	1	1	1	1	1	1	1	0	1	1	0	1	1	1	1	1	1	1	1	1	1	1	1	1	1	1	1	1	1	1	1	1	1	1	1	1	1	0	0	0	0	0	0	1	0	0	1	1	0	0	0	1	0	0	0	0	0	0	0	0	0	0	0	0	0	0	1	0	1	0	0	1	1	0	0	0	0	0	0	0	15	19	1	1	0	1	0	0	1	1	1	1	1	1	0	0	0	0	0	1	0	0	1	1	1	1	0	0	1	1	1	0	0	0	0	0	0	1	0	0	0	0	1	1	1	1	0	0	1	0	1	0	0	0	0	1	1	0	1	1	0	0	1	1	1	1	1	0	0	0	0	0	0	0	0	0	0	0	0	0	0	0	0	1	0	0	0	0	0	0	0	0	0	0	0	0	0	0	0	0	0	0	0	0	0	0	0	0	0	26	2797738	577669	107605	71959	743	198245	4	0	33.39	16.23	16.39	33.98	0	0	0	10	20	24	0	38.46	76.92	92.31	saureus	1	arcC(1)	aroE(1)	glpF(1)	gmk(1)	pta(1)	tpi(1)	yqiL(1)	gp3	15	1	s	u	0	0	0	0	1	0	1	0	0	1	0	0	0	0	0	0	0	0	0	0	07-23-21-16-34-33-13	t127			POS	+	POS	+	>= 0.5	R				R		R		R		R	>= 4	R		R		R		R		R		R		R		R	4	*R	>= 8	R	4	I	1	S			NEG	-		S		S	<= 0.25	S	<= 0.25	S	<= 0.25	S	2	S	<= 0.5	S	<= 1	S	<= 0.12	S	<= 16	S	<= 0.5	S	20	S
J74	ERR13034031	SAMN41490668		Wound	Jeddah	Makkah	Western	39.1611	21.5292	556M	577M	12262	170047	93.54	182309	2821361	6.46	33	367759	2809476	32.65	222374	69545	204389.6	5	14									saureus	1		CC1	1	1	1	1	1	1	1		FALSE	FALSE	FALSE	FALSE	FALSE	FALSE	FALSE	FALSE	FALSE	TRUE	FALSE	FALSE	FALSE	FALSE	FALSE	FALSE	FALSE	FALSE	FALSE	FALSE	26	30	26	27	2	25	2	28	15	0	19	20	14	12	13	14	15	17	12	14	gp3	15	1	s	0	U-J-F-K-B-P-E	t127	U-J-F-K-B-P-E	t127	6	0	0	1	1	1	0	0	1	1	1	0	0	0	0	0	0	0	0	0	0	6	1	0	1	1	1	0	1	0	1	0	0	0	0	0	0	0	0	0	0	0	0	0	0	0	0	122	1	1	1	1	1	1	1	1	1	0	0	0	0	0	1	1	1	1	1	1	1	1	1	1	1	1	1	1	0	1	1	1	1	1	1	1	1	1	1	1	1	1	1	1	1	1	1	1	1	1	1	1	1	1	1	1	1	1	1	1	1	1	1	1	1	1	1	1	1	1	1	1	1	1	1	1	1	1	1	1	1	1	1	1	1	1	1	1	1	1	1	0	1	1	0	1	1	1	1	1	1	1	1	1	1	1	1	1	1	1	1	1	1	1	1	1	1	1	1	1	1	0	0	0	0	0	0	1	1	1	1	1	0	0	0	1	0	0	0	0	0	0	0	0	0	0	0	0	0	0	0	0	1	0	0	1	1	0	0	0	0	0	0	0	11	20	1	1	0	1	0	0	1	1	1	1	1	1	0	0	0	0	0	1	0	0	1	1	1	1	1	1	1	1	1	0	0	0	0	0	0	0	0	0	0	0	1	1	1	1	0	0	0	0	0	0	0	0	0	1	1	0	1	1	0	0	0	0	0	1	1	0	0	0	0	0	0	0	0	0	0	0	0	0	0	0	0	1	0	0	0	0	0	1	0	0	0	0	0	0	0	0	0	0	0	0	0	0	0	0	0	0	0	36	2807019	270882	77972	61493	560	164396	7	0	33.61	15.99	16.65	33.75	0	0	0	10	27	34	0	27.78	75	94.44	saureus	1	arcC(1)	aroE(1)	glpF(1)	gmk(1)	pta(1)	tpi(1)	yqiL(1)	gp3	15	1	s	u	0	0	0	0	0	0	0	0	0	1	0	0	0	0	0	0	0	0	0	0	07-23-21-16-34-33-13	t127			POS	+	POS	+	>= 0.5	R				R		R		R		R	>= 4	R		R		R		R		R		R		R		R	8	*R	<= 0.5	S	0.25	S	<= 0.25	S		S	NEG	-		S		S	<= 0.25	S	>= 8	R	<= 0.25	S	2	S	<= 0.5	S	>= 16	R	0.25	S	<= 16	S	<= 0.5	S	<= 10	S
R307	ERR13033981	SAMN41490737		Wound	Riyadh	Riyadh	Central	46.6753	24.7136	555M	566M	11336	204786	92.34	216122	2821361	7.66	23	1348991	2769807	32.64	358630	43352	768274.3	2	8									saureus	1		CC1	1	1	1	1	1	1	1	IV, IVa	FALSE	FALSE	FALSE	TRUE	FALSE	FALSE	FALSE	FALSE	FALSE	TRUE	FALSE	FALSE	FALSE	FALSE	TRUE	FALSE	FALSE	FALSE	FALSE	FALSE	11	6	14	0	16	14	16	20	11	0	19	20	14	12	0	14	15	17	13	13	gp3	15	1	s	0	U-B-P-E	t1784			3	0	0	1	1	1	0	0	0	0	0	0	0	0	0	0	0	0	0	0	0	6	1	0	0	1	1	1	1	0	1	0	0	0	0	0	0	0	0	0	0	0	0	0	0	0	0	121	1	1	1	1	1	1	1	1	1	1	1	1	1	1	1	1	1	1	1	1	1	1	1	1	1	1	1	1	0	1	1	1	1	1	1	1	1	1	1	1	1	1	1	1	1	1	1	1	1	1	1	1	1	1	1	1	1	1	1	1	1	1	1	1	1	1	1	1	1	1	1	1	1	1	1	1	1	1	1	1	1	1	1	1	1	1	1	1	1	1	0	0	1	1	0	1	1	1	1	1	1	1	1	1	1	1	1	1	1	1	1	1	1	1	0	1	1	1	1	1	1	0	0	0	0	0	0	1	0	0	0	0	0	0	0	1	0	0	0	0	0	0	0	0	0	0	0	0	0	0	0	0	1	0	0	1	1	0	0	0	0	0	0	0	8	14	1	1	1	1	0	0	1	1	1	1	1	1	0	0	0	0	0	0	0	0	1	1	0	1	0	0	1	1	1	0	0	0	0	0	0	0	0	0	0	0	1	1	1	0	0	0	0	0	0	0	0	0	0	1	1	0	0	0	0	0	0	0	0	0	0	0	0	0	0	0	0	0	0	0	0	0	0	0	0	0	0	1	0	0	0	0	0	0	0	0	0	0	0	0	0	0	0	0	0	0	0	0	0	0	0	0	0	22	2768296	564114	125831	78468	767	398785	3	0	32.92	17.16	15.47	34.44	0	0	0	8	18	20	0	36.36	81.82	90.91	saureus	1	arcC(1)	aroE(1)	glpF(1)	gmk(1)	pta(1)	tpi(1)	yqiL(1)	gp3	15	1	s	u	0	0	0	1	0	0	0	0	0	1	0	0	0	0	1	0	0	0	0	0	07-34-33-13	t1784			POS	+	POS	+	>= 0.5	R				R		R		R		R	>= 4	R		R		R		R		R		R		R		R	<= 0.5	S	<= 0.5	S	0.25	S	<= 0.25	S		S	NEG	-		S		S	<= 0.25	S	<= 0.25	S	<= 0.25	S	2	S	<= 0.5	S	<= 1	S	<= 0.12	S	<= 16	S	<= 0.5	S	<= 10	S
R562	ERR13034208	SAMN41490754		Skin	Riyadh	Riyadh	Central	46.6753	24.7136	563M	574M	14816	167269	93.55	182085	2821361	6.45	40	314510	2809507	32.65	170095	64397	181478.4	6	16									saureus	1		CC1	1	1	1	1	1	1	1		FALSE	FALSE	FALSE	FALSE	FALSE	FALSE	FALSE	FALSE	FALSE	TRUE	FALSE	FALSE	FALSE	FALSE	FALSE	FALSE	FALSE	FALSE	FALSE	FALSE	26	30	26	27	2	25	2	28	15	0	19	20	14	12	13	14	15	17	12	14	gp3	15	1	s	0	U-J-F-K-B-P-E	t127			6	0	0	1	1	1	0	0	1	1	1	0	0	0	0	0	0	0	0	0	0	6	1	0	1	1	1	0	1	0	1	0	0	0	0	0	0	0	0	0	0	0	0	0	0	0	0	122	1	1	1	1	1	1	1	1	1	0	0	0	0	0	1	1	1	1	1	1	1	1	1	1	1	1	1	1	0	1	1	1	1	1	1	1	1	1	1	1	1	1	1	1	1	1	1	1	1	1	1	1	1	1	1	1	1	1	1	1	1	1	1	1	1	1	1	1	1	1	1	1	1	1	1	1	1	1	1	1	1	1	1	1	1	1	1	1	1	1	1	0	1	1	0	1	1	1	1	1	1	1	1	1	1	1	1	1	1	1	1	1	1	1	1	1	1	1	1	1	1	0	0	0	0	0	0	1	1	1	1	1	0	0	0	1	0	0	0	0	0	0	0	0	0	0	0	0	0	0	0	0	1	0	0	1	1	0	0	0	0	0	0	0	11	20	1	1	0	1	0	0	1	1	1	1	1	1	0	0	0	0	0	1	0	0	1	1	1	1	1	1	1	1	1	0	0	0	0	0	0	0	0	0	0	0	1	1	1	1	0	0	0	0	0	0	0	0	0	1	1	0	1	1	0	0	0	0	0	1	1	0	0	0	0	0	0	0	0	0	0	0	0	0	0	0	0	1	0	0	0	0	0	1	0	0	0	0	0	0	0	0	0	0	0	0	0	0	0	0	0	0	0	46	2806677	285202	61014	39052	560	116348	8	0	33.82	15.71	16.93	33.54	0	0	0	10	33	44	0	21.74	71.74	95.65	saureus	1	arcC(1)	aroE(1)	glpF(1)	gmk(1)	pta(1)	tpi(1)	yqiL(1)	gp3	15	1	s	u	0	0	0	0	0	0	0	0	0	1	0	0	0	0	0	0	0	0	0	0	07-23-21-16-34-33-13	t127			POS	+	POS	+	>= 0.5	R				R		R		R		R	>= 4	R		R		R		R		R		R		R		R	8	*R	<= 0.5	S	0.25	S	<= 0.25	S		S	NEG	-		S		S	<= 0.25	S	<= 0.25	S	<= 0.25	S	2	S	<= 0.5	S	>= 16	R	<= 0.12	S	<= 16	S	<= 0.5	S	<= 10	S
R402	ERR13362873	SAMN42350605		Wound	Riyadh	Riyadh	Central	46.6753	24.7136	571M	581M	35336	145018	93.61	180354	2821361	6.39	18	1349844	2829562	32.62	423860	108296	782272.4	2	7									saureus	1		CC1	1	1	1	1	1	1	1	V, VII	FALSE	FALSE	FALSE	FALSE	TRUE	FALSE	TRUE	FALSE	FALSE	TRUE	FALSE	FALSE	FALSE	FALSE	FALSE	FALSE	FALSE	FALSE	FALSE	FALSE	26	30	26	27	0	25	0	28	15	0	19	20	14	12	13	14	15	17	12	14	gp3	15	1	s	0	U-J-F-K-B-P-E	t127			4	0	0	1	1	1	1	0	0	0	0	0	0	0	0	0	0	0	0	0	0	8	1	0	1	1	1	1	1	0	1	0	0	0	0	0	0	0	0	0	0	1	0	0	0	0	0	121	1	1	1	1	1	1	1	1	1	0	0	0	0	0	1	1	1	1	1	1	1	1	1	1	1	1	1	1	0	1	1	1	1	1	1	1	1	1	1	1	1	1	1	1	1	1	1	1	1	1	1	1	1	1	1	1	1	1	1	1	1	1	1	1	1	1	1	1	1	1	1	1	1	1	1	0	1	1	1	1	1	1	1	1	1	1	1	1	1	1	1	0	1	1	0	1	1	1	1	1	1	1	1	1	1	1	1	1	1	1	1	1	1	1	1	1	1	1	1	1	1	0	0	0	0	0	0	1	0	0	1	1	0	0	0	1	0	1	0	0	1	0	0	0	0	0	0	0	0	0	0	0	1	0	0	1	1	0	0	0	0	0	0	0	8	20	1	1	0	1	1	0	1	1	1	1	1	1	0	0	0	0	0	1	0	0	1	1	1	1	0	0	1	1	1	0	0	0	0	0	0	0	0	0	0	0	1	1	1	0	0	0	0	0	0	0	0	0	0	1	1	0	1	1	0	0	0	0	0	0	0	0	0	0	0	0	0	0	0	0	0	0	1	0	0	0	1	1	0	0	0	0	0	0	0	0	0	0	0	0	0	0	0	0	0	0	0	0	0	0	0	0	0	28	2826143	528833	100933	53303	653	198369	4	0	33.86	15.81	16.8	33.53	0	0	0	9	20	23	0	32.14	71.43	82.14	saureus	1	arcC(1)	aroE(1)	glpF(1)	gmk(1)	pta(1)	tpi(1)	yqiL(1)	gp3	15	1	s	u	0	0	0	0	1	0	1	0	0	1	0	0	0	0	0	0	0	0	0	0	07-23-21-16-34-33-13	t127			POS	+	POS	+	>= 0.5	R				R		R		R		R	>= 4	R		R		R		R		R		R		R		R	<= 0.5	S	<= 0.5	S	0.25	S	<= 0.25	S		S	NEG	-		S		S	<= 0.25	S	<= 0.25	S	<= 0.25	S	2	S	1	S	<= 1	S	<= 0.12	S	<= 16	S	<= 0.5	S	>= 320	R
J1105	ERR13363002	SAMN42350611		Wound	Jeddah	Makkah	Western	39.1611	21.5292	575M	628M	84387	97778	93.54	182165	2821361	6.46	35	367758	2809213	32.65	165839	64395	188663.2	6	16									saureus	1		CC1	1	1	1	1	1	1	1		FALSE	FALSE	FALSE	FALSE	FALSE	FALSE	FALSE	FALSE	FALSE	TRUE	FALSE	FALSE	FALSE	FALSE	FALSE	FALSE	FALSE	FALSE	FALSE	FALSE	26	30	26	27	2	25	2	28	15	0	19	20	14	12	13	14	15	17	12	14	gp3	15	1	s	u	U-J-F-K-B-P-E	t127	U-J-F-K-B-P-E	t127	9	1	1	1	1	1	0	0	1	1	1	0	0	1	0	0	0	0	0	0	0	6	1	0	0	1	1	0	1	0	1	0	0	0	0	0	0	0	0	0	0	0	1	0	0	0	0	126	1	1	1	1	1	1	1	1	1	0	0	1	0	0	1	1	1	1	1	1	1	1	1	1	1	1	1	1	1	1	1	1	1	1	1	1	1	1	1	1	1	1	1	1	1	1	1	1	1	1	1	1	1	1	1	1	1	1	1	1	1	1	1	1	1	1	1	1	1	1	1	1	1	1	1	1	1	1	1	1	1	1	1	1	1	1	1	1	1	1	1	0	1	1	0	1	1	1	1	1	1	1	1	1	1	1	1	1	1	1	1	1	1	1	1	1	1	1	1	1	1	0	0	0	0	0	0	1	1	1	1	1	1	0	1	1	0	0	0	0	0	0	0	0	0	0	0	0	0	0	0	0	1	0	0	1	1	0	0	0	0	0	0	0	11	20	1	1	0	1	0	0	1	1	1	1	1	1	0	0	0	0	0	1	0	0	1	1	1	1	1	1	1	1	1	0	0	0	0	0	0	0	0	0	0	0	1	1	1	1	0	0	0	0	0	0	0	0	0	1	1	0	1	1	0	0	0	0	0	1	1	0	0	0	0	0	0	0	0	0	0	0	0	0	0	0	0	1	0	0	0	0	0	1	0	0	0	0	0	0	0	0	0	0	0	0	0	0	0	0	0	0	0	44	2806446	270882	63782	43730	560	116018	8	0	33.69	15.87	16.77	33.66	0	0	0	11	33	42	0	25	75	95.45	saureus	1	arcC(1)	aroE(1)	glpF(1)	gmk(1)	pta(1)	tpi(1)	yqiL(1)	gp3	15	1	s	u	0	0	0	0	0	0	0	0	0	1	0	0	0	0	0	0	0	0	0	0	07-23-21-16-34-33-13	t127			POS	+	POS	+	>= 0.5	R				R		R		R		R	2*	*R		R		R		R		R		R		R		R	8	*R	<= 0.5	S	0.25	S	<= 0.25	S		S	NEG	-		S		S	<= 0.25	S	<= 0.25	S	0.5	S	2	S	1	S	>= 16	R	0.25	S	<= 16	S	<= 0.5	S	<= 10	S
D47	ERR13362929	SAMN42482771		Wound	Dammam	AlSharqiyah	Eastern	50.0888	26.4207	553M	550M	9088	201960	92.52	211048	2821361	7.48	24	1240665	2800906	32.63	314515	79487	658722.1	2	8									saureus	1		CC1	1	1	1	1	1	1	1	V, VII	FALSE	FALSE	FALSE	FALSE	TRUE	FALSE	TRUE	FALSE	FALSE	TRUE	FALSE	FALSE	FALSE	FALSE	FALSE	FALSE	FALSE	FALSE	FALSE	FALSE	26	30	26	27	0	25	0	28	15	0	19	20	14	12	13	14	15	17	13	13	gp3	15	1	s	0	U-J-F-K-B-P-E	t127			6	0	0	1	1	1	1	0	1	0	0	0	0	0	0	0	1	0	0	0	0	7	1	1	1	1	1	0	1	0	1	0	0	0	0	0	0	0	0	0	0	0	0	0	0	0	0	128	1	1	1	1	1	1	1	1	1	1	1	1	1	1	1	1	1	1	1	1	1	1	1	1	1	1	1	1	1	1	1	1	1	1	1	1	1	1	1	1	1	1	1	1	1	1	1	1	1	1	1	1	1	1	1	1	1	1	1	1	1	1	1	1	1	1	1	1	1	1	1	1	1	1	1	1	1	1	1	1	1	1	1	1	1	1	1	1	1	1	1	0	1	1	1	1	1	1	1	1	1	1	1	1	1	1	1	1	1	1	1	1	1	1	1	1	1	1	1	1	1	0	0	0	0	0	0	1	0	0	1	1	0	0	0	1	0	0	0	0	0	0	0	0	0	0	0	0	0	0	1	0	1	0	0	1	1	0	0	0	0	0	0	0	12	19	1	1	0	1	1	0	1	1	1	1	1	1	0	0	0	0	0	1	0	0	1	1	1	1	0	0	1	1	1	0	0	0	0	0	0	1	0	0	0	0	1	1	1	1	0	0	1	0	1	1	0	0	0	1	1	0	1	1	0	0	0	0	0	0	0	0	0	0	0	0	0	0	0	0	0	0	0	0	0	0	0	1	0	0	0	0	0	0	0	0	0	0	0	0	0	0	0	0	0	0	0	0	0	0	0	0	0	27	2801332	960053	103753	39084	533	198305	3	0	33.69	16.18	16.44	33.69	0	0	0	10	17	25	0	37.04	62.96	92.59	saureus	1	arcC(1)	aroE(1)	glpF(1)	gmk(1)	pta(1)	tpi(1)	yqiL(1)	gp3	15	1	s	u	0	0	0	0	1	0	1	0	0	1	0	0	0	0	0	0	0	0	0	0	07-23-21-16-34-33-13	t127			POS	+	POS	+	>= 0.5	R				R		R		R		R	>= 4	R		R		R		R		R		R		R		R	>= 16	R	>= 8	R	>= 8	R	2	*R		R	POS	+		R		R	>= 8	R	<= 0.25	*R	<= 0.25	S	2	S	<= 0.5	S	<= 1	S	<= 0.12	S	32	S	<= 0.5	S	160	R
R949	ERR13362805	SAMN42482775		Wound	Riyadh	Riyadh	Central	46.6753	24.7136	565M	576M	29303	180857	92.55	210160	2821361	7.45	18	1238011	2803201	32.61	365349	129599	679128.9	2	7									saureus	1		CC1	1	1	1	1	1	1	1	IVg	FALSE	FALSE	FALSE	FALSE	FALSE	FALSE	FALSE	FALSE	FALSE	TRUE	FALSE	FALSE	FALSE	FALSE	FALSE	FALSE	FALSE	FALSE	TRUE	FALSE	11	7	14	1	16	14	16	20	11	0	19	20	14	12	13	14	15	17	0	14	gp3	15	1	s	0	T-J-F-K-B-P-E	t177			8	0	1	1	1	1	0	1	0	0	0	1	0	0	1	0	0	1	0	0	0	7	1	0	0	0	1	0	0	0	1	0	1	1	1	0	0	0	1	0	0	0	0	0	0	0	0	127	1	1	1	1	1	1	1	1	1	1	1	1	1	1	1	1	1	1	1	1	1	1	1	1	1	1	1	1	1	1	1	1	1	1	1	1	1	1	1	1	1	1	1	1	1	1	1	1	1	1	1	1	1	1	1	1	1	1	1	1	1	1	1	1	1	1	1	1	1	1	1	1	1	1	1	1	1	1	1	1	1	1	1	1	1	1	1	1	1	1	1	0	1	1	0	1	1	1	1	1	1	1	1	1	1	1	1	1	1	1	1	1	1	1	1	1	1	1	1	1	1	0	0	0	0	0	0	1	0	0	1	1	0	0	0	1	0	0	0	0	0	0	0	0	0	0	0	0	0	0	1	0	1	0	0	1	1	0	0	0	0	0	0	0	15	19	1	1	1	1	0	0	1	1	1	1	1	1	0	0	0	0	0	1	0	0	1	1	1	1	0	0	1	1	1	1	1	1	0	0	0	1	0	0	0	0	1	1	1	0	0	0	1	0	1	0	0	0	0	1	1	0	1	1	0	0	1	1	0	0	0	0	0	0	0	0	0	0	0	0	0	0	0	0	0	0	0	1	0	0	0	0	0	0	0	0	0	0	0	0	0	0	0	0	0	0	0	0	0	0	0	0	0	25	2800705	461631	112028	92615	546	198067	5	0	34.12	15.7	16.9	33.28	0	0	0	11	18	20	0	44	72	80	saureus	1	arcC(1)	aroE(1)	glpF(1)	gmk(1)	pta(1)	tpi(1)	yqiL(1)	gp3	15	1	s	u	0	0	0	0	0	0	0	0	0	1	0	0	0	0	0	0	0	0	1	0	26-23-21-16-34-33-13	t177			POS	+	POS	+	>= 0.5	R				R		R		R		R	>= 4	R		R		R		R		R		R		R		R	<= 0.5	S	>= 8	R	>= 8	R	2	*R		R	NEG	-		R		R	>= 8	R	<= 0.25	S	<= 0.25	S	2	S	<= 0.5	S	>= 16	R	<= 0.12	S	<= 16	S	<= 0.5	S	<= 10	S
TB97	ERR13362811	SAMN42482780		Wound	Tabarjal	AlJawf	Nortern	30.5155	38.2216	548M	553M	8915	216741	92	225656	2821361	8	11	1349110	2769007	32.64	540547	171743	856727.3	2	4									saureus	1		CC1	1	1	1	1	1	1	1	IV, IVa	FALSE	FALSE	FALSE	TRUE	FALSE	FALSE	FALSE	FALSE	FALSE	TRUE	FALSE	FALSE	FALSE	FALSE	TRUE	FALSE	FALSE	FALSE	FALSE	FALSE	11	6	14	0	16	14	16	20	11	0	19	20	14	12	0	14	15	17	13	14	gp3	15	1	s	0	U-J-F-K-B-P-E	t127			4	0	0	1	1	1	0	0	0	0	0	0	0	0	0	0	0	0	1	0	0	5	1	0	0	1	1	0	1	0	1	0	0	0	0	0	0	0	0	0	0	0	0	0	0	0	0	122	1	1	1	1	1	1	1	1	1	1	1	1	1	1	1	1	1	1	1	1	1	1	1	1	1	1	1	1	0	1	1	1	1	1	1	1	1	1	1	1	1	1	1	1	1	1	1	1	1	1	1	1	1	1	1	1	1	1	1	1	1	1	1	1	1	1	1	1	1	1	1	1	1	1	1	1	1	1	1	1	1	1	1	1	1	1	1	1	1	1	0	0	1	1	0	1	1	1	1	1	1	1	1	1	1	1	1	1	1	1	1	1	1	1	1	1	1	1	1	1	1	0	0	0	0	0	0	1	0	0	0	0	0	0	0	1	0	0	0	0	0	0	0	0	0	0	0	0	0	0	0	0	1	0	0	1	1	0	0	0	0	0	0	0	10	15	1	1	1	1	0	0	1	1	1	1	1	1	0	0	0	0	0	1	0	0	1	1	0	1	0	0	1	1	1	0	0	0	0	0	0	0	0	0	0	0	1	1	1	0	0	0	1	0	0	0	0	0	0	1	1	0	0	0	0	0	0	0	0	0	0	0	0	0	0	0	0	0	0	0	0	0	0	0	0	0	0	1	0	0	0	0	0	0	0	0	0	0	0	0	0	0	0	0	0	0	0	0	1	0	0	0	0	17	2767180	919930	162775	79561	767	429215	3	0	33.76	16.14	16.5	33.6	0	0	0	7	13	15	0	41.18	76.47	88.24	saureus	1	arcC(1)	aroE(1)	glpF(1)	gmk(1)	pta(1)	tpi(1)	yqiL(1)	gp3	15	1	s	u	0	0	0	1	0	0	0	0	0	1	0	0	0	0	1	0	0	0	0	0	07-23-21-16-34-33-13	t127			POS	+	POS	+	>= 0.5	R				R		R		R		R	>= 4	R		R		R		R		R		R		R		R	<= 0.5	S	2	I	1	S	<= 0.25	S			NEG	-		S		S	<= 0.25	S	<= 0.25	S	<= 0.25	S	2	S	<= 0.5	S	<= 1	S	<= 0.12	S	<= 16	S	<= 0.5	S	<= 10	S
B73	ERR13362921	SAMN42482801		Wound	AlAbha	Asir	Southwestern	42.5117	18.2465	561M	573M	9033	205083	92.41	214116	2821361	7.59	31	460354	2744764	32.67	225583	42603	230688.1	5	15									saureus	1		CC1	1	1	1	1	1	1	1	IV, IVa	FALSE	FALSE	FALSE	TRUE	FALSE	FALSE	FALSE	FALSE	FALSE	TRUE	FALSE	FALSE	FALSE	FALSE	TRUE	FALSE	FALSE	FALSE	FALSE	FALSE	11	6	14	0	16	14	16	20	11	0	19	20	14	12	0	14	15	17	13	13	gp3	15	1	s	0	U-J-F-K-B-P-E	t127			3	0	0	0	1	1	0	0	0	0	0	0	0	0	0	0	1	0	0	0	0	3	1	1	0	0	0	0	0	0	1	0	0	0	0	0	0	0	0	0	0	0	0	0	0	0	0	125	1	1	1	1	1	1	1	1	1	1	1	1	1	1	1	1	1	1	1	1	1	1	1	1	1	1	1	1	0	1	1	1	1	1	1	1	1	1	1	1	1	1	1	1	1	1	1	1	1	1	1	1	1	1	1	1	1	1	1	1	1	1	1	1	1	1	1	1	1	1	1	1	1	1	1	1	1	1	1	1	1	1	1	1	1	1	1	1	1	1	1	0	1	1	0	1	1	1	1	1	1	1	1	1	1	1	1	1	1	1	1	1	1	1	1	1	1	1	1	1	1	0	0	0	0	0	0	1	0	0	1	1	0	0	0	1	0	0	0	0	0	0	0	0	0	0	0	0	0	0	0	0	1	0	0	1	1	0	0	0	0	0	0	0	7	18	1	1	1	1	0	0	1	1	1	1	1	1	0	0	0	0	0	1	0	0	1	1	1	1	0	0	0	0	0	0	0	0	0	0	0	0	0	0	0	0	1	1	1	0	0	0	1	0	0	1	0	0	0	1	1	0	1	1	0	0	0	0	0	0	0	0	0	0	0	0	0	0	0	0	0	0	0	0	0	0	0	1	0	0	0	0	0	0	0	0	0	0	0	0	0	0	0	0	0	0	0	0	0	0	0	0	0	19	2746192	919773	144536	79561	607	460294	2	0	33.66	16.22	16.45	33.67	0	0	0	8	14	15	0	42.11	73.68	78.95	saureus	1	arcC(1)	aroE(1)	glpF(1)	gmk(1)	pta(1)	tpi(1)	yqiL(1)	gp3	15	1	s	u	0	0	0	1	0	0	0	0	0	1	0	0	0	0	1	0	0	0	0	0	07-23-21-16-34-33-13	t127			POS	+	POS	+	>= 0.5	R				R		R		R		R	>= 4	R		R		R		R		R		R		R		R	<= 0.5	S	1	S	0.5	S	<= 0.25	S		S	POS	+		R		R	>= 8	R	<= 0.25	*R	<= 0.25	S	2	S	1	S	<= 1	S	<= 0.12	S	32	S	<= 0.5	S	<= 10	S
R114	ERR13362790	SAMN42482817		Wound	Riyadh	Riyadh	Central	46.6753	24.7136	567M	581M	8913	171847	93.59	180760	2821361	6.41	41	440900	2810792	32.64	133557	41467	177667.6	7	19									saureus	1		CC1	1	1	1	1	1	1	1		FALSE	FALSE	FALSE	FALSE	FALSE	FALSE	FALSE	FALSE	FALSE	TRUE	FALSE	FALSE	FALSE	FALSE	FALSE	FALSE	FALSE	FALSE	FALSE	FALSE	26	30	26	27	2	25	2	28	15	0	19	20	14	12	13	14	15	17	12	13	gp3	15	1	s	0	U-J-F-K-B-P-E	t127			6	0	0	1	1	1	0	0	1	1	1	0	0	0	0	0	0	0	0	0	0	6	1	0	1	1	1	0	1	0	1	0	0	0	0	0	0	0	0	0	0	0	0	0	0	0	0	122	1	1	1	1	1	1	1	1	1	0	0	0	0	0	1	1	1	1	1	1	1	1	1	1	1	1	1	1	0	1	1	1	1	1	1	1	1	1	1	1	1	1	1	1	1	1	1	1	1	1	1	1	1	1	1	1	1	1	1	1	1	1	1	1	1	1	1	1	1	1	1	1	1	1	1	1	1	1	1	1	1	1	1	1	1	1	1	1	1	1	1	0	1	1	0	1	1	1	1	1	1	1	1	1	1	1	1	1	1	1	1	1	1	1	1	1	1	1	1	1	1	0	0	0	0	0	0	1	1	1	1	1	0	0	0	1	0	0	0	0	0	0	0	0	0	0	0	0	0	0	0	0	1	0	0	1	1	0	0	0	0	0	0	0	11	20	1	1	0	1	0	0	1	1	1	1	1	1	0	0	0	0	0	1	0	0	1	1	1	1	1	1	1	1	1	0	0	0	0	0	0	0	0	0	0	0	1	1	1	1	0	0	0	0	0	0	0	0	0	1	1	0	1	1	0	0	0	0	0	1	1	0	0	0	0	0	0	0	0	0	0	0	0	0	0	0	0	1	0	0	0	0	0	1	0	0	0	0	0	0	0	0	0	0	0	0	0	0	0	0	0	0	0	43	2809311	324912	65332	41462	560	119486	8	0	33.64	16.06	16.57	33.72	0	0	0	8	33	42	0	18.6	76.74	97.67	saureus	1	arcC(1)	aroE(1)	glpF(1)	gmk(1)	pta(1)	tpi(1)	yqiL(1)	gp3	15	1	s	u	0	0	0	0	0	0	0	0	0	1	0	0	0	0	0	0	0	0	0	0	07-23-21-16-34-33-13	t127			POS	+	POS	+	0.25	R				R		R		R		R	>= 4	R		R		R		R		R		R		R		R	4	*R	<= 0.5	S	0.25	S	<= 0.25	S		S	NEG	-		S		S	<= 0.25	S	<= 0.25	S	<= 0.25	S	2	S	<= 0.5	S	>= 16	R	0.25	S	<= 16	S	<= 0.5	S	<= 10	S
Q194	ERR12529631	SAMN39465524	SAMN43142603	Blood	AlQassim	Qassim	Central	43.4837	26.2078	549M	531M	11722	170202	93.55	181924	2821361	6.45	47	300837	2807343	32.65	111536	41929	148177.3	7	22	1	1	1	1	1	1	~1	1	saureus	1			1	1	1	1	1	~1	1		FALSE	FALSE	FALSE	FALSE	FALSE	FALSE	FALSE	FALSE	FALSE	TRUE	FALSE	FALSE	FALSE	FALSE	FALSE	FALSE	FALSE	FALSE	FALSE	FALSE	26	30	26	27	2	25	2	28	15	0	19	20	14	12	13	14	15	17	12	14	gp3	15	1	s	0	U-J-F-K-B-P-E	t127			5	0	0	1	1	1	0	0	0	1	1	0	0	0	0	0	0	0	0	0	0	6	1	0	1	1	1	0	1	0	1	0	0	0	0	0	0	0	0	0	0	0	0	0	0	0	0	122	1	1	1	1	1	1	1	1	1	0	0	0	0	0	1	1	1	1	1	1	1	1	1	1	1	1	1	1	0	1	1	1	1	1	1	1	1	1	1	1	1	1	1	1	1	1	1	1	1	1	1	1	1	1	1	1	1	1	1	1	1	1	1	1	1	1	1	1	1	1	1	1	1	1	1	1	1	1	1	1	1	1	1	1	1	1	1	1	1	1	1	0	1	1	0	1	1	1	1	1	1	1	1	1	1	1	1	1	1	1	1	1	1	1	1	1	1	1	1	1	1	0	0	0	0	0	0	1	1	1	1	1	0	0	0	1	0	0	0	0	0	0	0	0	0	0	0	0	0	0	0	0	1	0	0	1	1	0	0	0	0	0	0	0	10	20	1	1	0	1	0	0	1	1	1	1	1	1	0	0	0	0	0	1	0	0	1	1	1	1	1	1	1	1	1	0	0	0	0	0	0	0	0	0	0	0	1	1	1	0	0	0	0	0	0	0	0	0	0	1	1	0	1	1	0	0	0	0	0	1	1	0	0	0	0	0	0	0	0	0	0	0	0	0	0	0	0	1	0	0	0	0	0	1	0	0	0	0	0	0	0	0	0	0	0	0	0	0	0	0	0	0	0	49	2806523	243907	57275	39443	531	108561	10	0	33.39	16.26	16.38	33.96	0	0	0	10	36	45	0	20.41	73.47	91.84	saureus	-	arcC(1)	aroE(1)	glpF(1)	gmk(1)	pta(1)	tpi(~1)	yqiL(1)	gp3	15	1	s	u	0	0	0	0	0	0	0	0	0	1	0	0	0	0	0	0	0	0	0	0	07-23-21-16-34-33-13	t127			POS	+	POS	+	>= 0.5	R				R		R		R		R	>= 4	R		R		R		R		R		R		R		R	<= 0.5	S	<= 0.5	S	0.25	S	<= 0.25	S		S	NEG	-		S		S	<= 0.25	S	<= 0.25	S	<= 0.25	S	2	S	<= 0.5	S	>= 16	R	<= 0.12	S	<= 16	S	<= 0.5	S	<= 10	S
Q195	ERR13034145	SAMN40244532		Blood	AlQassim	Qassim	Central	43.4837	26.2078	573M	582M	13574	168979	93.53	182553	2821361	6.47	47	300835	2807061	32.65	111534	41928	148186.1	7	22	1	1	1	1	1	1	~1	1	saureus	1		CC1	1	1	1	1	1	~1	1		FALSE	FALSE	FALSE	FALSE	FALSE	FALSE	FALSE	FALSE	FALSE	TRUE	FALSE	FALSE	FALSE	FALSE	FALSE	FALSE	FALSE	FALSE	FALSE	FALSE	26	30	26	27	2	25	2	28	15	0	19	20	14	12	13	14	15	17	12	13	gp3	15	1	s	0	U-J-F-K-B-P-E	t127			5	0	0	1	1	1	0	0	0	1	1	0	0	0	0	0	0	0	0	0	0	6	1	0	1	1	1	0	1	0	1	0	0	0	0	0	0	0	0	0	0	0	0	0	0	0	0	122	1	1	1	1	1	1	1	1	1	0	0	0	0	0	1	1	1	1	1	1	1	1	1	1	1	1	1	1	0	1	1	1	1	1	1	1	1	1	1	1	1	1	1	1	1	1	1	1	1	1	1	1	1	1	1	1	1	1	1	1	1	1	1	1	1	1	1	1	1	1	1	1	1	1	1	1	1	1	1	1	1	1	1	1	1	1	1	1	1	1	1	0	1	1	0	1	1	1	1	1	1	1	1	1	1	1	1	1	1	1	1	1	1	1	1	1	1	1	1	1	1	0	0	0	0	0	0	1	1	1	1	1	0	0	0	1	0	0	0	0	0	0	0	0	0	0	0	0	0	0	0	0	1	0	0	1	1	0	0	0	0	0	0	0	10	20	1	1	0	1	0	0	1	1	1	1	1	1	0	0	0	0	0	1	0	0	1	1	1	1	1	1	1	1	1	0	0	0	0	0	0	0	0	0	0	0	1	1	1	0	0	0	0	0	0	0	0	0	0	1	1	0	1	1	0	0	0	0	0	1	1	0	0	0	0	0	0	0	0	0	0	0	0	0	0	0	0	1	0	0	0	0	0	1	0	0	0	0	0	0	0	0	0	0	0	0	0	0	0	0	0	0	0	50	2806143	243907	56122	39251	531	101137	10	0	33.39	16.26	16.38	33.97	0	0	0	10	37	46	0	20	74	92	saureus	-	arcC(1)	aroE(1)	glpF(1)	gmk(1)	pta(1)	tpi(~1)	yqiL(1)	gp3	15	1	s	u	0	0	0	0	0	0	0	0	0	1	0	0	0	0	0	0	0	0	0	0	07-23-21-16-34-33-13	t127			POS	+	POS	+	>= 0.5	R				R		R		R		R	>= 4	R		R		R		R		R		R		R		R	<= 0.5	S	<= 0.5	S	<= 0.12	S	<= 0.25	S		S	NEG	-		S		S	<= 0.25	S	<= 0.25	S	<= 0.25	S	2	S	1	S	<= 1	S	<= 0.12	S	<= 16	S	<= 0.5	S	<= 10	S
D146	ERR12529670	SAMN39465501		Blood	Dammam	AlSharqiyah	Eastern	50.0888	26.4207	549M	530M	24636	172692	93.01	197328	2821361	6.99	23	1328108	2800361	32.66	325809	108328	750236.8	2	6									saureus	5		CC5	1	4	1	4	12	1	10	V, VII	FALSE	FALSE	FALSE	FALSE	TRUE	FALSE	TRUE	FALSE	FALSE	TRUE	FALSE	FALSE	FALSE	FALSE	FALSE	FALSE	FALSE	FALSE	FALSE	FALSE	21	34	32	20	0	14	0	28	21	0	19	20	14	14	13	14	12	17	12	13	gp2	15	1	s	0	T-J-M-B-D-M-G-M-K	t311			5	1	0	1	1	1	1	0	0	0	0	0	0	0	0	0	0	0	0	0	0	6	1	1	1	1	1	0	1	0	0	0	0	0	0	0	0	0	0	0	0	0	0	0	0	0	0	127	1	1	1	1	1	1	1	1	1	1	1	1	1	0	0	0	0	1	1	1	1	1	1	1	1	0	1	1	1	1	1	1	1	1	1	1	1	1	1	1	1	1	1	1	1	1	1	1	1	1	1	1	1	1	1	1	1	1	1	1	1	1	1	1	1	1	1	1	1	1	1	1	1	1	1	1	1	1	1	1	1	1	1	1	1	1	1	1	1	1	0	1	1	1	0	1	1	1	1	1	1	1	1	1	1	1	1	1	1	1	1	1	1	1	0	1	1	1	1	1	1	1	1	1	1	1	0	1	0	0	0	0	0	0	0	0	1	0	1	1	0	1	1	1	0	0	0	0	0	1	1	0	0	0	0	0	0	0	0	0	0	0	0	0	13	19	1	1	0	1	1	1	1	1	1	1	1	1	0	0	1	1	1	0	0	0	1	1	0	1	0	0	1	1	1	0	0	0	0	0	1	1	0	0	1	1	1	1	0	0	0	0	1	0	1	0	0	0	0	1	1	0	0	0	0	0	0	0	0	0	0	0	0	0	0	0	0	0	0	0	0	0	0	0	0	0	0	0	0	0	0	0	0	0	0	0	0	0	0	0	0	0	0	0	0	0	0	0	0	0	0	0	0	21	2797822	1328114	133229	49601	861	325806	2	0	33.88	15.87	16.78	33.47	0	0	1	8	15	18	4.76	38.1	71.43	85.71	saureus	5	arcC(1)	aroE(4)	glpF(1)	gmk(4)	pta(12)	tpi(1)	yqiL(10)	gp2	15	1	s	u	0	0	0	0	1	0	1	0	0	1	0	0	0	0	0	0	0	0	0	0	26-23-17-34-20-17-12-17-16	t311			POS	+	POS	+	>= 0.5	R				R		R		R		R	>= 4	R		R		R		R		R		R		R		R	<= 0.5	S	4	R	4	*R	2	*R		R	NEG	-		S		S	<= 0.25	S	<= 0.25	S	<= 0.25	S	2	S	1	S	<= 1	S	<= 0.12	S	<= 16	S	<= 0.5	S	>= 320	R
R1155	ERR12529668	SAMN39465528	SAMN43142606	Blood	Riyadh	Riyadh	Central	46.6753	24.7136	551M	531M	10783	227588	91.55	238371	2821361	8.45	27	969171	2736322	32.68	268089	108386	466620.7	3	9	5	1	4	1	4	12	1	10	saureus	5		CC5	1	4	1	4	12	1	10	V, VII	FALSE	FALSE	FALSE	FALSE	TRUE	FALSE	TRUE	FALSE	FALSE	TRUE	FALSE	FALSE	FALSE	FALSE	FALSE	FALSE	FALSE	FALSE	FALSE	FALSE	21	34	32	20	0	14	0	28	21	0	19	20	14	14	13	14	12	17	14	13	gp2	15	1	s	0	T-J-M-B-D-M-G-M-K	t311			6	1	0	1	1	1	1	0	0	0	0	0	0	0	0	0	1	0	0	0	0	3	1	1	1	0	0	0	0	0	0	0	0	0	0	0	0	0	0	0	0	0	0	0	0	0	0	125	1	1	1	1	1	1	1	1	1	1	1	1	1	0	0	0	0	1	1	1	1	1	1	1	1	0	1	1	0	1	1	1	1	1	1	1	1	1	1	1	1	1	1	1	1	1	1	1	1	1	1	1	1	1	1	1	1	1	1	1	1	1	1	1	1	1	1	1	1	1	1	1	1	1	1	1	0	1	1	1	1	1	1	1	1	1	1	1	1	1	0	1	1	1	0	1	1	1	1	1	1	1	1	1	1	1	1	1	1	1	1	1	1	1	0	1	1	1	1	1	1	1	1	1	1	1	0	1	0	0	0	0	0	0	0	0	1	0	1	1	0	1	1	1	0	0	0	0	0	1	1	0	0	0	0	0	0	0	0	0	0	0	0	0	11	19	1	1	0	1	1	1	1	1	1	1	1	1	0	0	1	1	1	0	0	0	1	1	0	1	0	0	1	0	1	0	0	0	0	0	1	1	0	0	1	1	1	1	0	0	0	0	1	0	1	1	0	0	0	1	1	0	0	0	0	0	0	0	0	0	0	0	0	0	0	0	0	0	0	0	0	0	0	0	0	0	0	0	0	0	0	0	0	0	0	0	0	0	0	0	0	0	0	0	0	0	0	0	0	0	0	0	0	23	2735898	969168	118952	49557	543	268087	3	0	33.48	16.22	16.46	33.85	0	0	0	9	15	20	0	39.13	65.22	86.96	saureus	5	arcC(1)	aroE(4)	glpF(1)	gmk(4)	pta(12)	tpi(1)	yqiL(10)	gp2	15	1	s	u	0	0	0	0	1	0	1	0	0	1	0	0	0	0	0	0	0	0	0	0	26-23-17-34-20-17-12-17-16	t311			POS	+	POS	+	>= 0.5	R				R		R		R		R	>= 4	R		R		R		R		R		R		R		R	<= 0.5	S	4	R	4	*R	2	*R		R	POS	+		R		R	>= 8	R	<= 0.25	*R	<= 0.25	S	2	S	<= 0.5	S	<= 1	S	<= 0.12	S	<= 16	S	<= 0.5	S	80	R
R315	ERR12529689	SAMN39465532		Blood	Riyadh	Riyadh	Central	46.6753	24.7136	568M	577M	7817	230510	91.55	238327	2821361	8.45	32	1158804	2770389	32.65	306057	60013	583550.9	2	10									saureus	5		CC5	1	4	1	4	12	1	10	V, VII	FALSE	FALSE	FALSE	FALSE	TRUE	FALSE	TRUE	FALSE	FALSE	TRUE	FALSE	FALSE	FALSE	FALSE	FALSE	FALSE	FALSE	FALSE	FALSE	FALSE	21	34	32	20	0	14	0	28	21	0	19	20	14	14	13	14	12	17	14	13	gp2	15	1	s	0	T-J-M-B-D-M-G-M-K	t311			5	1	0	1	1	1	1	0	0	0	0	0	0	0	0	0	0	0	0	0	0	3	1	0	1	0	0	0	0	0	0	0	0	0	0	0	0	0	0	1	0	0	0	0	0	0	0	125	1	1	1	1	1	1	1	1	1	1	1	1	1	0	0	0	0	1	1	1	1	1	1	1	1	0	1	1	0	1	1	1	1	1	1	1	1	1	1	1	1	1	1	1	1	1	1	1	1	1	1	1	1	1	1	1	1	1	1	1	1	1	1	1	1	1	1	1	1	1	1	1	1	1	1	1	0	1	1	1	1	1	1	1	1	1	1	1	1	1	0	1	1	1	0	1	1	1	1	1	1	1	1	1	1	1	1	1	1	1	1	1	1	1	0	1	1	1	1	1	1	1	1	1	1	1	0	1	0	0	0	0	0	0	0	0	1	0	1	1	0	1	1	1	0	0	0	0	0	1	1	0	0	0	0	0	0	0	0	0	0	0	0	0	10	19	1	1	0	1	1	1	1	1	1	1	1	1	0	0	1	1	1	0	0	0	1	1	0	1	0	0	1	0	1	0	0	0	0	0	1	1	0	0	1	1	1	1	0	0	0	0	1	0	1	0	0	0	0	1	1	0	0	0	0	0	0	0	0	0	0	0	0	0	0	0	0	0	0	0	0	0	0	0	0	0	0	0	0	0	0	0	0	0	0	0	0	0	0	0	0	0	0	0	0	0	0	0	0	0	0	0	0	26	2769602	1158802	106523	38069	543	306055	2	0	33.49	16.29	16.35	33.87	0	0	1	8	17	22	3.85	30.77	65.38	84.62	saureus	5	arcC(1)	aroE(4)	glpF(1)	gmk(4)	pta(12)	tpi(1)	yqiL(10)	gp2	15	1	s	u	0	0	0	0	1	0	1	0	0	1	0	0	0	0	0	0	0	0	0	0	26-23-17-34-20-17-12-17-16	t311			POS	+	POS	+	>= 0.5	R				R		R		R		R	>= 4	R		R		R		R		R		R		R		R	<= 0.5	S	>= 8	R	>= 8	R	2	*R		R	NEG	-		S		S	<= 0.25	S	<= 0.25	S	<= 0.25	S	2	S	<= 0.5	S	<= 1	S	<= 0.12	S	<= 16	S	<= 0.5	S	160	R
R414	ERR12529652	SAMN39465535	SAMN43142609	Blood	Riyadh	Riyadh	Central	46.6753	24.7136	565M	569M	8322	208031	92.33	216353	2821361	7.67	20	871721	2759489	32.76	314001	116455	434753.4	3	9	5	1	4	1	4	12	1	10	saureus	5		CC5	1	4	1	4	12	1	10	IV, IVc	FALSE	FALSE	FALSE	TRUE	FALSE	FALSE	FALSE	FALSE	FALSE	TRUE	FALSE	FALSE	FALSE	FALSE	FALSE	FALSE	TRUE	FALSE	FALSE	FALSE	11	6	14	0	16	14	16	20	11	0	19	20	14	14	13	14	0	17	12	13	gp2	15	1	s	0	T-J-M-B-M-D-M-M-K	t105			5	1	0	1	1	1	1	0	0	0	0	0	0	0	0	0	0	0	0	0	0	1	1	0	0	0	0	0	0	0	0	0	0	0	0	0	0	0	0	0	0	0	0	0	0	0	0	126	1	1	1	1	1	1	1	1	1	1	1	1	1	0	0	0	0	1	1	1	1	1	1	1	1	0	1	1	1	1	1	1	1	1	1	1	1	1	1	1	1	1	1	1	1	1	1	1	1	1	1	1	1	1	1	1	1	1	1	1	1	1	1	1	1	1	1	1	1	1	1	1	1	1	0	1	1	1	1	1	1	1	1	1	1	1	1	0	1	1	0	1	1	1	0	1	1	1	1	1	1	1	1	1	1	1	1	1	1	1	1	1	1	1	0	1	1	1	1	1	1	1	1	1	1	1	0	1	1	1	0	0	0	0	0	0	1	0	1	1	0	1	1	1	0	0	0	0	0	1	0	0	0	0	0	0	0	0	0	0	0	0	0	0	8	18	1	0	1	1	1	1	1	1	1	1	1	1	0	0	1	1	1	0	0	0	0	0	0	1	1	1	1	0	1	0	0	0	0	0	1	0	0	0	1	1	1	1	0	0	0	0	0	0	0	0	0	0	0	1	1	0	0	0	0	0	0	0	0	0	0	0	0	0	0	0	0	0	0	0	0	0	0	0	0	0	0	0	0	0	0	0	0	0	0	0	0	0	0	0	0	0	0	0	0	0	0	0	0	0	0	0	0	16	2758653	1189561	172415	112545	975	560339	2	0	33.76	16.22	16.53	33.48	0	0	1	9	12	15	6.25	56.25	75	93.75	saureus	5	arcC(1)	aroE(4)	glpF(1)	gmk(4)	pta(12)	tpi(1)	yqiL(10)	gp2	15	1	s	u	0	0	0	1	0	0	0	0	0	1	0	0	0	0	0	0	1	0	0	0	26-23-17-34-17-20-17-17-16	t105			POS	+	POS	+	>= 0.5	R				R		R		R		R	>= 4	R		R		R		R		R		R		R		R	<= 0.5	S	<= 0.5	S	0.25	S	<= 0.25	S		S	NEG	-		S		S	<= 0.25	S	<= 0.25	S	<= 0.25	S	2	S	<= 0.5	S	<= 1	S	<= 0.12	S	<= 16	S	<= 0.5	S	160	R
R507	ERR12529672	SAMN39465538		Blood	Riyadh	Riyadh	Central	46.6753	24.7136	554M	537M	19960	214397	91.69	234357	2821361	8.31	36	954350	2736228	32.68	306177	48125	451045.7	3	13									saureus	5		CC5	1	4	1	4	12	1	10		FALSE	FALSE	FALSE	FALSE	FALSE	FALSE	FALSE	FALSE	FALSE	TRUE	FALSE	FALSE	FALSE	FALSE	FALSE	FALSE	FALSE	FALSE	FALSE	FALSE	21	34	32	20	2	14	2	28	21	0	19	20	14	14	13	14	12	17	14	13	gp2	15	1	s	0	T-J-M-B-D-M-G-M-K	t311			6	1	0	1	1	1	1	0	0	0	0	0	0	0	0	0	1	0	0	0	0	3	1	0	1	0	0	1	0	0	0	0	0	0	0	0	0	0	0	0	0	0	0	0	0	0	0	126	1	1	1	1	1	1	1	1	1	1	1	1	1	0	0	0	0	1	1	1	1	1	1	1	1	0	1	1	1	1	1	1	1	1	1	1	1	1	1	1	1	1	1	1	1	1	1	1	1	1	1	1	1	1	1	1	1	1	1	1	1	1	1	1	1	1	1	1	1	1	1	1	1	1	1	1	0	1	1	1	1	1	1	1	1	1	1	1	1	1	0	1	1	1	0	1	1	1	1	1	1	1	1	1	1	1	1	1	1	1	1	1	1	1	0	1	1	1	1	1	1	1	1	1	1	1	0	1	0	0	0	0	0	0	0	0	1	0	1	1	0	1	1	1	0	0	0	0	0	1	1	0	0	0	0	0	0	0	0	0	0	0	0	0	10	19	1	1	0	1	1	1	1	1	1	1	1	1	0	0	1	1	1	0	0	0	1	1	0	1	0	0	1	0	1	0	0	0	0	0	1	1	0	0	1	1	1	1	0	0	0	0	1	0	1	0	0	0	0	1	1	0	0	0	0	0	0	0	0	0	0	0	0	0	0	0	0	0	0	0	0	0	0	0	0	0	0	0	0	0	0	0	0	0	0	0	0	0	0	0	0	0	0	0	0	0	0	0	0	0	0	0	0	37	2735480	544914	73931	13332	543	177929	4	0	33.33	16.5	16.19	33.98	0	0	0	10	21	31	0	27.03	56.76	83.78	saureus	5	arcC(1)	aroE(4)	glpF(1)	gmk(4)	pta(12)	tpi(1)	yqiL(10)	gp2	15	1	s	u	0	0	0	0	0	0	0	0	0	1	0	0	0	0	0	0	0	0	0	0	26-23-17-34-20-17-12-17-16	t311			POS	+	POS	+	>= 0.5	R				R		R		R		R	>= 4	R		R		R		R		R		R		R		R	1	S	>= 8	R	4	*R	2	*R		R	NEG	-		S		S	<= 0.25	S	<= 0.25	S	<= 0.25	S	2	S	<= 0.5	S	<= 1	S	<= 0.12	S	<= 16	S	<= 0.5	S	>= 320	R
R510	ERR12529650	SAMN39465540		Blood	Riyadh	Riyadh	Central	46.6753	24.7136	562M	565M	9379	224811	91.7	234190	2821361	8.3	28	1284530	2736552	32.69	324334	52255	714683.5	2	8									saureus	5		CC5	1	4	1	4	12	1	10		FALSE	FALSE	FALSE	FALSE	FALSE	FALSE	FALSE	FALSE	FALSE	TRUE	FALSE	FALSE	FALSE	FALSE	FALSE	FALSE	FALSE	FALSE	FALSE	FALSE	21	34	32	20	2	14	2	28	21	0	19	20	14	14	13	14	12	17	14	13	gp2	15	1	s	0	T-J-M-B-D-M-G-M-K	t311			5	1	0	1	1	1	1	0	0	0	0	0	0	0	0	0	0	0	0	0	0	2	1	0	1	0	0	0	0	0	0	0	0	0	0	0	0	0	0	0	0	0	0	0	0	0	0	127	1	1	1	1	1	1	1	1	1	1	1	1	1	0	0	0	0	1	1	1	1	1	1	1	1	0	1	1	1	1	1	1	1	1	1	1	1	1	1	1	1	1	1	1	1	1	1	1	1	1	1	1	1	1	1	1	1	1	1	1	1	1	1	1	1	1	1	1	1	1	1	1	1	1	1	1	1	1	1	1	1	1	1	1	1	1	1	1	1	1	0	1	1	1	0	1	1	1	1	1	1	1	1	1	1	1	1	1	1	1	1	1	1	1	0	1	1	1	1	1	1	1	1	1	1	1	0	1	0	0	0	0	0	0	0	0	1	0	1	1	0	1	1	1	0	0	0	0	0	1	1	0	0	0	0	0	0	0	0	0	0	0	0	0	10	19	1	1	0	1	1	1	1	1	1	1	1	1	0	0	1	1	1	0	0	0	1	1	0	1	0	0	1	0	1	0	0	0	0	0	1	1	0	0	1	1	1	1	0	0	0	0	1	0	1	0	0	0	0	1	1	0	0	0	0	0	0	0	0	0	0	0	0	0	0	0	0	0	0	0	0	0	0	0	0	0	0	0	0	0	0	0	0	0	0	0	0	0	0	0	0	0	0	0	0	0	0	0	0	0	0	0	0	26	2735138	875123	105197	27687	543	326144	3	0	33.92	15.84	16.84	33.4	0	0	0	9	15	23	0	34.62	57.69	88.46	saureus	5	arcC(1)	aroE(4)	glpF(1)	gmk(4)	pta(12)	tpi(1)	yqiL(10)	gp2	15	1	s	u	0	0	0	0	0	0	0	0	0	1	0	0	0	0	0	0	0	0	0	0	26-23-17-34-20-17-12-17-16	t311			POS	+	POS	+	>= 0.5	R				R		R		R		R	>= 4	R		R		R		R		R		R		R		R	1	S	>= 8	R	4	*R	2	*R		R	NEG	-		S		S	<= 0.25	S	<= 0.25	S	<= 0.25	S	2	S	<= 0.5	S	<= 1	S	<= 0.12	S	<= 16	S	<= 0.5	S	>= 320	R
T10	ERR12529645	SAMN39465546		Blood	Taif	Makkah	Southwestern	21.2841	40.4248	556M	553M	8768	192182	92.88	200950	2821361	7.12	24	1328230	2781575	32.71	268081	60372	726133.9	2	8									saureus	5		CC5	1	4	1	4	12	1	10	V, VII	FALSE	FALSE	FALSE	FALSE	TRUE	FALSE	TRUE	FALSE	FALSE	TRUE	FALSE	FALSE	FALSE	FALSE	FALSE	FALSE	FALSE	FALSE	FALSE	FALSE	19	34	32	20	0	14	0	28	19	0	19	20	14	14	13	14	12	17	12	13	gp2	15	1	s	0	T-J-M-B-D-M-G-M-K	t311			5	1	0	1	1	1	1	0	0	0	0	0	0	0	0	0	0	0	0	0	0	2	1	0	1	0	0	0	0	0	0	0	0	0	0	0	0	0	0	0	0	0	0	0	0	0	0	126	1	1	1	1	1	1	1	1	1	1	1	1	1	0	0	0	0	1	1	1	1	1	1	1	1	0	1	1	1	1	1	1	1	1	1	1	1	1	1	1	1	1	1	1	1	1	1	1	1	1	1	1	1	1	1	1	1	1	1	1	1	1	1	1	1	1	1	1	1	1	1	1	1	1	1	1	0	1	1	1	1	1	1	1	1	1	1	1	1	1	0	1	1	1	0	1	1	1	1	1	1	1	1	1	1	1	1	1	1	1	1	1	1	1	0	1	1	1	1	1	1	1	1	1	1	1	0	1	0	0	0	0	0	0	0	0	1	0	1	1	0	1	1	1	0	0	0	0	0	1	1	0	0	0	0	0	0	0	0	0	0	0	0	0	10	19	1	1	0	1	1	1	1	1	1	1	1	1	0	0	1	1	1	0	0	0	1	1	0	1	0	0	1	0	1	0	0	0	0	0	1	1	0	0	1	1	1	1	0	0	0	0	1	0	1	0	0	0	0	1	1	0	0	0	0	0	0	0	0	0	0	0	0	0	0	0	0	0	0	0	0	0	0	0	0	0	0	0	0	0	0	0	0	0	0	0	0	0	0	0	0	0	0	0	0	0	0	0	0	0	0	0	0	20	2781053	1328229	139052	56238	543	268079	2	0	34.06	15.72	16.99	33.23	0	0	1	7	15	18	5	35	75	90	saureus	5	arcC(1)	aroE(4)	glpF(1)	gmk(4)	pta(12)	tpi(1)	yqiL(10)	gp2	15	1	s	u	0	0	0	0	1	0	1	0	0	1	0	0	0	0	0	0	0	0	0	0	26-23-17-34-20-17-12-17-16	t311			POS	+	POS	+	>= 0.5	R				R		R		R		R	>= 4	R		R		R		R		R		R		R		R	<= 0.5	S	>= 8	R	>= 8	R	2	*R		R	NEG	-		S		S	<= 0.25	S	<= 0.25	S	<= 0.25	S	1	S	<= 0.5	S	<= 1	S	<= 0.12	S	<= 16	S	<= 0.5	S	160	R
T182	ERR12529664	SAMN39465547		Blood	Taif	Makkah	Southwestern	21.2841	40.4248	557M	541M	14813	223236	91.56	238049	2821361	8.44	26	1158651	2733775	32.68	325973	108385	601379.5	2	8									saureus	5		CC5	1	4	1	4	12	1	10	V, VII	FALSE	FALSE	FALSE	FALSE	TRUE	FALSE	TRUE	FALSE	FALSE	TRUE	FALSE	FALSE	FALSE	FALSE	FALSE	FALSE	FALSE	FALSE	FALSE	FALSE	21	34	32	20	0	14	0	28	21	0	19	20	14	14	13	14	12	17	14	13	gp2	15	1	s	0	T-J-M-B-D-M-G-M-K	t311			5	1	0	1	1	1	1	0	0	0	0	0	0	0	0	0	0	0	0	0	0	2	1	0	1	0	0	0	0	0	0	0	0	0	0	0	0	0	0	0	0	0	0	0	0	0	0	126	1	1	1	1	1	1	1	1	1	1	1	1	1	0	0	0	0	1	1	1	1	1	1	1	1	0	1	1	1	1	1	1	1	1	1	1	1	1	1	1	1	1	1	1	1	1	1	1	1	1	1	1	1	1	1	1	1	1	1	1	1	1	1	1	1	1	1	1	1	1	1	1	1	1	1	1	0	1	1	1	1	1	1	1	1	1	1	1	1	1	0	1	1	1	0	1	1	1	1	1	1	1	1	1	1	1	1	1	1	1	1	1	1	1	0	1	1	1	1	1	1	1	1	1	1	1	0	1	0	0	0	0	0	0	0	0	1	0	1	1	0	1	1	1	0	0	0	0	0	1	1	0	0	0	0	0	0	0	0	0	0	0	0	0	10	19	1	1	0	1	1	1	1	1	1	1	1	1	0	0	1	1	1	0	0	0	1	1	0	1	0	0	1	0	1	0	0	0	0	0	1	1	0	0	1	1	1	1	0	0	0	0	1	0	1	0	0	0	0	1	1	0	0	0	0	0	0	0	0	0	0	0	0	0	0	0	0	0	0	0	0	0	0	0	0	0	0	0	0	0	0	0	0	0	0	0	0	0	0	0	0	0	0	0	0	0	0	0	0	0	0	0	0	23	2733266	1158649	118837	54105	543	177684	3	0	33.73	16.02	16.66	33.59	0	0	1	10	16	20	4.35	43.48	69.57	86.96	saureus	5	arcC(1)	aroE(4)	glpF(1)	gmk(4)	pta(12)	tpi(1)	yqiL(10)	gp2	15	1	s	u	0	0	0	0	1	0	1	0	0	1	0	0	0	0	0	0	0	0	0	0	26-23-17-34-20-17-12-17-16	t311			POS	+	POS	+	>= 0.5	R				R		R		R		R	>= 4	R		R		R		R		R		R		R		R	<= 0.5	S	>= 8	R	4	*R	2	*R		R	NEG	-		S		S	<= 0.25	S	<= 0.25	S	<= 0.25	S	2	S	<= 0.5	S	<= 1	S	<= 0.12	S	<= 16	S	<= 0.5	S	160	R
TB15	ERR12529679	SAMN39465549		Blood	Tabarjal	AlJawf	Nortern	30.5155	38.2216	554M	538M	11896	223318	91.66	235214	2821361	8.34	32	1224283	2749709	32.67	325786	55258	638098.2	2	10									saureus	5		CC5	1	4	1	4	12	1	10	V, VII	FALSE	FALSE	FALSE	FALSE	TRUE	FALSE	TRUE	FALSE	FALSE	TRUE	FALSE	FALSE	FALSE	FALSE	FALSE	FALSE	FALSE	FALSE	FALSE	FALSE	21	34	32	20	0	14	0	28	21	0	19	20	14	14	13	14	12	17	14	13	gp2	15	1	s	u	T-J-M-B-D-M-G-M-K	t311			5	1	0	1	1	1	1	0	0	0	0	0	0	0	0	0	0	0	0	0	0	2	1	0	1	0	0	0	0	0	0	0	0	0	0	0	0	0	0	0	0	0	0	0	0	0	0	126	1	1	1	1	1	1	1	1	1	1	1	1	1	0	0	0	0	1	1	1	1	1	1	1	1	0	1	1	1	1	1	1	1	1	1	1	1	1	1	1	1	1	1	1	1	1	1	1	1	1	1	1	1	1	1	1	1	1	1	1	1	1	1	1	1	1	1	1	1	1	1	1	1	1	1	1	0	1	1	1	1	1	1	1	1	1	1	1	1	1	0	1	1	1	0	1	1	1	1	1	1	1	1	1	1	1	1	1	1	1	1	1	1	1	0	1	1	1	1	1	1	1	1	1	1	1	0	1	0	0	0	0	0	0	0	0	1	0	1	1	0	1	1	1	0	0	0	0	0	1	1	0	0	0	0	0	0	0	0	0	0	0	0	0	10	19	1	1	0	1	1	1	1	1	1	1	1	1	0	0	1	1	1	0	0	0	1	1	0	1	0	0	1	0	1	0	0	0	0	0	1	1	0	0	1	1	1	1	0	0	0	0	1	0	1	0	0	0	0	1	1	0	0	0	0	0	0	0	0	0	0	0	0	0	0	0	0	0	0	0	0	0	0	0	0	0	0	0	0	0	0	0	0	0	0	0	0	0	0	0	0	0	0	0	0	0	0	0	0	0	0	0	0	30	2748326	1224418	91610	30320	543	325784	2	0	33.95	15.83	16.84	33.39	0	0	1	6	18	27	3.33	20	60	90	saureus	5	arcC(1)	aroE(4)	glpF(1)	gmk(4)	pta(12)	tpi(1)	yqiL(10)	gp2	15	1	s	u	0	0	0	0	1	0	1	0	0	1	0	0	0	0	0	0	0	0	0	0	26-23-17-34-20-17-12-17-16	t311			POS	+	POS	+	>= 0.5	R				R		R		R		R	>= 4	R		R		R		R		R		R		R		R	<= 0.5	S	>= 8	R	4	*R	2	*R		R	NEG	-		S		S	<= 0.25	S	<= 0.25	S	<= 0.25	S	2	S	1	S	<= 1	S	<= 0.12	S	<= 16	S	<= 0.5	S	160	R
TB16	ERR12529644	SAMN39465550		Blood	Tabarjal	AlJawf	Nortern	30.5155	38.2216	558M	542M	14288	220726	91.67	235014	2821361	8.33	31	1224283	2749710	32.67	325786	55259	639585	2	10									saureus	5		CC5	1	4	1	4	12	1	10	V, VII	FALSE	FALSE	FALSE	FALSE	TRUE	FALSE	TRUE	FALSE	FALSE	TRUE	FALSE	FALSE	FALSE	FALSE	FALSE	FALSE	FALSE	FALSE	FALSE	FALSE	21	34	32	20	0	14	0	28	21	0	19	20	14	14	13	14	12	17	14	13	gp2	15	1	s	0	T-J-M-B-D-M-G-M-K	t311			5	1	0	1	1	1	1	0	0	0	0	0	0	0	0	0	0	0	0	0	0	2	1	0	1	0	0	0	0	0	0	0	0	0	0	0	0	0	0	0	0	0	0	0	0	0	0	127	1	1	1	1	1	1	1	1	1	1	1	1	1	0	0	0	0	1	1	1	1	1	1	1	1	0	1	1	1	1	1	1	1	1	1	1	1	1	1	1	1	1	1	1	1	1	1	1	1	1	1	1	1	1	1	1	1	1	1	1	1	1	1	1	1	1	1	1	1	1	1	1	1	1	1	1	1	1	1	1	1	1	1	1	1	1	1	1	1	1	0	1	1	1	0	1	1	1	1	1	1	1	1	1	1	1	1	1	1	1	1	1	1	1	0	1	1	1	1	1	1	1	1	1	1	1	0	1	0	0	0	0	0	0	0	0	1	0	1	1	0	1	1	1	0	0	0	0	0	1	1	0	0	0	0	0	0	0	0	0	0	0	0	0	10	19	1	1	0	1	1	1	1	1	1	1	1	1	0	0	1	1	1	0	0	0	1	1	0	1	0	0	1	0	1	0	0	0	0	0	1	1	0	0	1	1	1	1	0	0	0	0	1	0	1	0	0	0	0	1	1	0	0	0	0	0	0	0	0	0	0	0	0	0	0	0	0	0	0	0	0	0	0	0	0	0	0	0	0	0	0	0	0	0	0	0	0	0	0	0	0	0	0	0	0	0	0	0	0	0	0	0	0	30	2748101	812392	91603	25965	534	325784	3	0	33.93	15.81	16.85	33.4	0	0	0	8	17	26	0	26.67	56.67	86.67	saureus	5	arcC(1)	aroE(4)	glpF(1)	gmk(4)	pta(12)	tpi(1)	yqiL(10)	gp2	15	1	s	u	0	0	0	0	1	0	1	0	0	1	0	0	0	0	0	0	0	0	0	0	26-23-17-34-20-17-12-17-16	t311			POS	+	POS	+	>= 0.5	R				R		R		R		R	>= 4	R		R		R		R		R		R		R		R	<= 0.5	S	4	R	4	*R	2	*R		R	NEG	-		S		S	<= 0.25	S	<= 0.25	S	<= 0.25	S	2	S	1	S	<= 1	S	<= 0.12	S	<= 16	S	<= 0.5	S	160	R
GR67	ERR13034196	SAMN40244484		Blood	Algryat	AlJawf	Northern	37.3614	31.3296	573M	572M	13046	186920	92.91	199966	2821361	7.09	31	1276178	2772438	32.7	368792	46178	681028	2	11									saureus	5		CC5	1	4	1	4	12	1	10	V, VII	FALSE	FALSE	FALSE	FALSE	TRUE	FALSE	TRUE	FALSE	FALSE	TRUE	FALSE	FALSE	FALSE	FALSE	FALSE	FALSE	FALSE	FALSE	FALSE	FALSE	21	34	32	20	0	14	0	28	21	0	19	20	14	14	13	14	12	17	14	13	gp2	15	1	s	0	T-J-M-B-D-M-G-M-K	t311			5	1	0	1	1	1	1	0	0	0	0	0	0	0	0	0	0	0	0	0	0	2	1	0	1	0	0	0	0	0	0	0	0	0	0	0	0	0	0	0	0	0	0	0	0	0	0	125	1	1	1	1	1	1	1	1	1	1	1	1	1	0	0	0	0	1	1	1	1	1	1	1	1	0	1	1	1	1	1	1	1	1	1	1	1	1	1	1	1	1	1	1	1	1	1	1	1	1	1	1	1	1	1	1	1	1	1	1	1	1	1	1	1	1	1	1	1	1	1	1	1	1	1	1	1	1	1	1	1	1	1	1	1	1	1	1	1	0	0	1	1	1	0	1	1	1	1	1	1	1	1	1	1	1	1	1	1	1	1	1	1	1	0	1	1	1	1	1	0	1	1	1	1	1	0	1	0	0	0	0	0	0	0	0	1	0	1	1	0	1	1	1	0	0	0	0	0	1	1	0	0	0	0	0	0	0	0	0	0	0	0	0	10	19	1	1	0	1	1	1	1	1	1	1	1	1	0	0	1	1	1	0	0	0	1	1	0	1	0	0	1	0	1	0	0	0	0	0	1	1	0	0	1	1	1	1	0	0	0	0	1	0	1	0	0	0	0	1	1	0	0	0	0	0	0	0	0	0	0	0	0	0	0	0	0	0	0	0	0	0	0	0	0	0	0	0	0	0	0	0	0	0	0	0	0	0	0	0	0	0	0	0	0	0	0	0	0	0	0	0	0	29	2771642	1276314	95573	38856	543	325970	2	0	33.86	15.9	16.8	33.45	0	0	1	5	21	26	3.45	17.24	72.41	89.66	saureus	5	arcC(1)	aroE(4)	glpF(1)	gmk(4)	pta(12)	tpi(1)	yqiL(10)	gp2	15	1	s	u	0	0	0	0	1	0	1	0	0	1	0	0	0	0	0	0	0	0	0	0	26-23-17-34-20-17-12-17-16	t311			POS	+	POS	+	>= 0.5	R				R		R		R		R	>= 4	R		R		R		R		R		R		R		R	<= 0.5	S	>= 8	R	4	*R	2	*R		R	NEG	-		S		S	<= 0.25	S	<= 0.25	S	<= 0.25	S	2	S	1	S	<= 1	S	<= 0.12	S	<= 16	S	<= 0.5	S	80	R
J665	ERR13034166	SAMN40244494		Blood	Jeddah	Makkah	Western	39.1611	21.5292	566M	564M	14245	181831	93.05	196076	2821361	6.95	34	1003480	2845741	32.63	325991	52256	487839.4	3	10									saureus	5		CC5	1	4	1	4	12	1	10	V, VII	FALSE	FALSE	FALSE	FALSE	TRUE	FALSE	TRUE	FALSE	FALSE	TRUE	FALSE	FALSE	FALSE	FALSE	FALSE	FALSE	FALSE	FALSE	FALSE	FALSE	21	34	32	20	0	14	0	28	21	0	17	20	14	14	13	14	12	17	12	13	gp2	15	1	s	u	T-J-M-B-D-M-G-M-K	t311			7	1	0	1	1	1	1	0	0	0	0	0	0	0	0	0	1	0	0	0	1	4	1	0	1	0	0	0	0	0	0	0	0	0	0	0	0	0	0	0	1	0	0	0	0	0	1	126	1	1	1	1	1	1	1	1	1	1	1	1	1	0	0	0	0	1	1	1	1	1	1	1	1	0	1	1	1	1	1	1	1	1	1	1	1	1	1	1	1	1	1	1	1	1	1	1	1	1	1	1	1	1	1	1	1	1	1	1	1	1	1	1	1	1	1	1	1	1	1	1	1	1	1	1	0	1	1	1	1	1	1	1	1	1	1	1	1	1	0	1	1	1	0	1	1	1	1	1	1	1	1	1	1	1	1	1	1	1	1	1	1	1	0	1	1	1	1	1	1	1	1	1	1	1	0	1	0	0	0	0	0	0	0	0	1	0	1	1	0	1	1	1	0	0	0	0	0	1	1	0	0	0	0	0	0	0	0	0	0	0	0	0	16	19	1	1	0	1	1	1	1	1	1	1	1	1	0	0	1	1	1	0	0	0	1	1	0	1	0	0	1	1	1	0	0	0	0	0	1	1	0	0	1	1	1	1	0	0	0	0	1	0	1	0	0	0	0	1	1	0	0	0	0	0	0	0	0	0	0	0	0	0	0	0	0	0	0	0	0	0	0	0	1	0	0	0	0	0	0	0	0	0	0	0	0	0	0	0	0	0	0	0	0	0	0	1	0	0	0	1	1	30	2846358	1003486	94878	18067	543	325989	3	0	33.7	16.04	16.58	33.68	0	0	1	8	19	26	3.33	26.67	63.33	86.67	saureus	5	arcC(1)	aroE(4)	glpF(1)	gmk(4)	pta(12)	tpi(1)	yqiL(10)	gp2	15	1	s	u	0	0	0	0	1	0	1	0	0	1	0	0	0	0	0	0	0	0	0	0	26-23-17-34-20-17-12-17-16	t311			POS	+	POS	+	>= 0.5	R				R		R		R		R	>= 4	R		R		R		R		R		R		R		R	<= 0.5	S	>= 8	R	4	*R	2	*R		R	NEG	-		R		R	>= 8	R	>= 8	R	0.5	S	>= 8	R	<= 0.5	S	<= 1	S	<= 0.12	S	<= 16	S	<= 0.5	S	160	R
J936	ERR13034086	SAMN40244507		Blood	Jeddah	Makkah	Western	39.1611	21.5292	561M	554M	8915	226082	91.67	234997	2821361	8.33	22	1283698	2736756	32.68	325973	108329	707024.4	2	7									saureus	5		CC5	1	4	1	4	12	1	10	V, VII	FALSE	FALSE	FALSE	FALSE	TRUE	FALSE	TRUE	FALSE	FALSE	TRUE	FALSE	FALSE	FALSE	FALSE	FALSE	FALSE	FALSE	FALSE	FALSE	FALSE	21	34	32	20	0	14	0	28	21	0	19	20	14	14	13	14	12	17	14	13	gp2	15	1	s	0	T-J-M-B-D-M-G-M-K	t311			5	1	0	1	1	1	1	0	0	0	0	0	0	0	0	0	0	0	0	0	0	2	1	0	1	0	0	0	0	0	0	0	0	0	0	0	0	0	0	0	0	0	0	0	0	0	0	126	1	1	1	1	1	1	1	1	1	1	1	1	1	0	0	0	0	1	1	1	1	1	1	1	1	0	1	1	1	1	1	1	1	1	1	1	1	1	1	1	1	1	1	1	1	1	1	1	1	1	1	1	1	1	1	1	1	1	1	1	1	1	1	1	1	1	1	1	1	1	1	1	1	1	1	1	0	1	1	1	1	1	1	1	1	1	1	1	1	1	0	1	1	1	0	1	1	1	1	1	1	1	1	1	1	1	1	1	1	1	1	1	1	1	0	1	1	1	1	1	1	1	1	1	1	1	0	1	0	0	0	0	0	0	0	0	1	0	1	1	0	1	1	1	0	0	0	0	0	1	1	0	0	0	0	0	0	0	0	0	0	0	0	0	10	19	1	1	0	1	1	1	1	1	1	1	1	1	0	0	1	1	1	0	0	0	1	1	0	1	0	0	1	0	1	0	0	0	0	0	1	1	0	0	1	1	1	1	0	0	0	0	1	0	1	0	0	0	0	1	1	0	0	0	0	0	0	0	0	0	0	0	0	0	0	0	0	0	0	0	0	0	0	0	0	0	0	0	0	0	0	0	0	0	0	0	0	0	0	0	0	0	0	0	0	0	0	0	0	0	0	0	0	20	2736954	1283705	136847	29307	543	325971	2	0	34.04	15.67	17.01	33.29	0	0	1	6	12	17	5	30	60	85	saureus	5	arcC(1)	aroE(4)	glpF(1)	gmk(4)	pta(12)	tpi(1)	yqiL(10)	gp2	15	1	s	u	0	0	0	0	1	0	1	0	0	1	0	0	0	0	0	0	0	0	0	0	26-23-17-34-20-17-12-17-16	t311			POS	+	POS	+	>= 0.5	R				R		R		R		R	>= 4	R		R		R		R		R		R		R		R	<= 0.5	S	>= 8	R	4	*R	2	*R		R	NEG	-		S		S	<= 0.25	S	<= 0.25	S	<= 0.25	S	2	S	<= 0.5	S	<= 1	S	<= 0.12	S	<= 16	S	<= 0.5	S	>= 320	R
JZ89	ERR13034218	SAMN40244515		Blood	Jazan	Jazan	Southwestern	42.5706	16.8894	562M	555M	10280	190329	92.89	200609	2821361	7.11	23	499585	2796699	32.73	254769	88138	288469.4	4	11									saureus	5		CC5	1	4	1	4	12	1	10		FALSE	FALSE	FALSE	FALSE	FALSE	FALSE	FALSE	FALSE	FALSE	TRUE	FALSE	FALSE	FALSE	FALSE	FALSE	FALSE	FALSE	FALSE	FALSE	FALSE	30	34	32	31	2	25	2	28	19	0	19	20	14	14	13	14	12	17	12	13	gp2	15	1	s	0	T-J-M-B-M-K	t688			5	1	0	1	1	1	0	0	0	0	0	0	0	0	0	1	0	0	0	0	0	4	1	0	1	0	0	0	0	0	0	1	1	0	0	0	0	0	0	0	0	0	0	0	0	0	0	127	1	1	1	1	1	1	1	1	1	1	1	1	1	0	0	0	0	1	1	1	1	1	1	1	1	0	1	1	1	1	1	1	1	1	1	1	1	1	1	1	1	1	1	1	1	1	1	1	1	1	1	1	1	1	1	1	1	1	1	1	1	1	1	1	1	1	1	1	1	1	1	1	1	1	1	1	0	1	1	1	1	1	1	1	1	1	1	1	1	0	0	1	1	1	0	1	1	1	1	1	1	1	1	1	1	1	1	1	1	1	1	1	1	1	0	1	1	1	1	1	1	1	1	1	1	1	0	1	0	0	0	0	0	0	0	0	1	0	1	1	0	1	1	1	0	0	0	0	0	1	0	0	0	0	0	0	0	0	0	0	1	1	1	0	10	21	1	1	0	1	0	1	1	1	1	1	1	1	0	0	1	1	1	0	0	0	1	1	0	1	0	0	1	1	1	0	0	0	0	0	1	0	0	0	1	1	1	1	0	0	0	0	0	0	0	0	0	0	0	1	1	0	0	0	0	0	0	0	0	0	0	0	0	0	0	0	1	0	0	0	0	0	0	0	0	1	0	0	0	0	0	0	0	0	0	0	0	0	1	1	1	0	0	0	0	0	0	0	0	0	0	0	0	20	2796523	758218	139826	82428	779	324304	3	0	33.31	16.48	16.25	33.97	0	0	0	9	16	19	0	45	80	95	saureus	5	arcC(1)	aroE(4)	glpF(1)	gmk(4)	pta(12)	tpi(1)	yqiL(10)	gp2	15	1	s	u	0	0	0	0	0	0	0	0	0	1	0	0	0	0	0	0	0	0	0	0	26-23-17-34-17-16	t688			POS	+	POS	+	>= 0.5	R				R		R		R		R	>= 4	R		R		R		R		R		R		R		R	<= 0.5	S	<= 0.5	S	0.25	S	<= 0.25	S		S	NEG	-		S		S	<= 0.25	S	<= 0.25	S	<= 0.25	S	2	S	<= 0.5	S	>= 16	R	<= 0.12	S	<= 16	S	<= 0.5	S	<= 10	S
M1090	ERR13034078	SAMN40244516		Blood	AlMaddinah	AlMaddinah	western	39.6024	24.4672	561M	560M	7792	183248	93.23	191040	2821361	6.77	40	395412	2851526	32.78	166806	46520	179183.6	6	20									saureus	5		CC5	1	4	1	4	12	1	10	VI	FALSE	FALSE	FALSE	FALSE	FALSE	TRUE	FALSE	FALSE	FALSE	TRUE	FALSE	FALSE	FALSE	FALSE	FALSE	FALSE	FALSE	FALSE	FALSE	FALSE	21	26	24	20	16	0	16	6	21	0	19	20	14	14	13	14	12	17	12	13	gp2	15	1	s	0	T-J-M-B-M-M-K	t954			5	1	0	0	1	1	1	0	0	0	0	0	0	0	0	1	0	0	0	0	0	2	1	0	0	0	0	0	0	0	0	0	0	0	0	0	0	0	0	1	0	0	0	0	0	0	0	127	1	1	1	1	1	1	1	1	1	1	1	1	1	0	0	0	0	1	1	1	1	1	1	1	1	0	1	1	1	1	1	1	1	1	1	1	1	1	1	1	1	1	1	1	1	1	1	1	1	1	1	1	1	1	1	1	1	1	1	1	1	1	1	1	1	1	1	1	1	1	1	1	1	1	1	1	1	1	1	1	1	1	1	1	1	1	1	1	1	1	0	1	1	1	0	1	1	1	1	1	1	1	1	1	1	1	1	1	1	1	1	1	1	1	0	1	1	1	1	1	1	1	1	1	1	1	0	1	0	0	0	0	0	0	0	0	1	0	1	1	0	1	1	1	0	0	0	0	0	1	0	1	0	0	0	0	0	0	0	0	0	0	0	0	9	19	1	1	1	1	0	1	1	1	1	1	1	1	0	0	1	1	1	0	0	0	1	1	0	1	0	0	0	0	0	0	0	0	0	0	1	0	0	0	1	1	1	1	0	0	0	0	0	0	0	0	1	0	0	1	1	0	0	0	0	0	0	0	0	0	0	1	0	0	0	0	1	0	0	0	0	0	0	0	0	1	0	0	0	0	0	0	0	0	0	0	0	0	0	0	0	0	0	0	0	0	0	0	0	0	0	0	0	35	2849390	434731	81411	55558	519	177237	6	0	33.36	16.68	16.08	33.88	0	0	0	9	28	33	0	25.71	80	94.29	saureus	5	arcC(1)	aroE(4)	glpF(1)	gmk(4)	pta(12)	tpi(1)	yqiL(10)	gp2	15	1	s	u	0	0	0	0	0	1	0	0	0	1	0	0	0	0	0	0	0	0	0	0	26-23-17-34-17-17-16	t954			POS	+	POS	+	>= 0.5	R				R		R		R		R	>= 4	R		R		R		R		R		R		R		R	<= 0.5	S	<= 0.5	S	<= 0.12	S	<= 0.25	S		S	NEG	-		S		S	<= 0.25	S	<= 0.25	S	<= 0.25	S	2	S	<= 0.5	S	>= 16	R	<= 0.12	S	<= 16	S	<= 0.5	S	80	R
M1119	ERR13034206	SAMN40244517		Blood	AlMaddinah	AlMaddinah	western	39.6024	24.4672	557M	550M	9677	187916	93	197593	2821361	7	23	1284635	2782408	32.7	369144	108327	725333.9	2	6									saureus	5		CC5	1	4	1	4	12	1	10	V, VII	FALSE	FALSE	FALSE	FALSE	TRUE	FALSE	TRUE	FALSE	FALSE	TRUE	FALSE	FALSE	FALSE	FALSE	FALSE	FALSE	FALSE	FALSE	FALSE	FALSE	21	34	32	20	0	14	0	28	21	0	19	20	14	14	13	14	12	17	14	13	gp2	15	1	s	0	T-J-M-B-D-M-G-M-K	t311			5	1	0	1	1	1	1	0	0	0	0	0	0	0	0	0	0	0	0	0	0	2	1	0	1	0	0	0	0	0	0	0	0	0	0	0	0	0	0	0	0	0	0	0	0	0	0	126	1	1	1	1	1	1	1	1	1	1	1	1	1	0	0	0	0	1	1	1	1	1	1	1	1	0	1	1	1	1	1	1	1	1	1	1	1	1	1	1	1	1	1	1	1	1	1	1	1	1	1	1	1	1	1	1	1	1	1	1	1	1	1	1	1	1	1	1	1	1	1	1	1	1	1	1	0	1	1	1	1	1	1	1	1	1	1	1	1	1	0	1	1	1	0	1	1	1	1	1	1	1	1	1	1	1	1	1	1	1	1	1	1	1	0	1	1	1	1	1	1	1	1	1	1	1	0	1	0	0	0	0	0	0	0	0	1	0	1	1	0	1	1	1	0	0	0	0	0	1	1	0	0	0	0	0	0	0	0	0	0	0	0	0	10	19	1	1	0	1	1	1	1	1	1	1	1	1	0	0	1	1	1	0	0	0	1	1	0	1	0	0	1	0	1	0	0	0	0	0	1	1	0	0	1	1	1	1	0	0	0	0	1	0	1	0	0	0	0	1	1	0	0	0	0	0	0	0	0	0	0	0	0	0	0	0	0	0	0	0	0	0	0	0	0	0	0	0	0	0	0	0	0	0	0	0	0	0	0	0	0	0	0	0	0	0	0	0	0	0	0	0	0	20	2781853	1284642	139092	29328	543	369141	2	0	33.57	16.24	16.45	33.73	0	0	1	6	12	17	5	30	60	85	saureus	5	arcC(1)	aroE(4)	glpF(1)	gmk(4)	pta(12)	tpi(1)	yqiL(10)	gp2	15	1	s	u	0	0	0	0	1	0	1	0	0	1	0	0	0	0	0	0	0	0	0	0	26-23-17-34-20-17-12-17-16	t311			POS	+	POS	+	>= 0.5	R				R		R		R		R	>= 4	R		R		R		R		R		R		R		R	<= 0.5	S	4	R	4	I	1	S			NEG	-		S		S	<= 0.25	S	<= 0.25	S	<= 0.25	S	2	S	<= 0.5	S	<= 1	S	<= 0.12	S	<= 16	S	<= 0.5	S	80	R
M1184	ERR13034162	SAMN40244518		Blood	AlMaddinah	AlMaddinah	western	39.6024	24.4672	560M	554M	12797	178261	93.23	191058	2821361	6.77	30	617864	2852090	32.78	243908	64730	268334.5	5	14									saureus	5		CC5	1	4	1	4	12	1	10	VI	FALSE	FALSE	FALSE	FALSE	FALSE	TRUE	FALSE	FALSE	FALSE	TRUE	FALSE	FALSE	FALSE	FALSE	FALSE	FALSE	FALSE	FALSE	FALSE	FALSE	21	26	24	20	16	0	16	6	21	0	19	20	14	14	13	14	12	17	12	13	gp2	15	1	s	0	T-J-M-B-M-M-K	t954			5	1	0	0	1	1	1	0	0	0	0	0	0	0	0	1	0	0	0	0	0	2	1	0	0	0	0	0	0	0	0	0	0	0	0	0	0	0	0	1	0	0	0	0	0	0	0	126	1	1	1	1	1	1	1	1	1	1	1	1	1	0	0	0	0	1	1	1	1	1	1	1	1	0	1	1	1	1	1	1	1	1	1	1	1	1	1	1	1	1	1	1	1	1	1	1	1	1	1	1	1	1	1	1	1	1	1	1	1	1	1	1	1	1	1	1	1	1	1	1	1	1	1	1	0	1	1	1	1	1	1	1	1	1	1	1	1	1	0	1	1	1	0	1	1	1	1	1	1	1	1	1	1	1	1	1	1	1	1	1	1	1	0	1	1	1	1	1	1	1	1	1	1	1	0	1	0	0	0	0	0	0	0	0	1	0	1	1	0	1	1	1	0	0	0	0	0	1	0	1	0	0	0	0	0	0	0	0	0	0	0	0	9	19	1	1	1	1	0	1	1	1	1	1	1	1	0	0	1	1	1	0	0	0	1	1	0	1	0	0	0	0	0	0	0	0	0	0	1	0	0	0	1	1	1	1	0	0	0	0	0	0	0	0	1	0	0	1	1	0	0	0	0	0	0	0	0	0	0	1	0	0	0	0	1	0	0	0	0	0	0	0	0	1	0	0	0	0	0	0	0	0	0	0	0	0	0	0	0	0	0	0	0	0	0	0	0	0	0	0	0	31	2851578	326408	91986	64723	519	199556	6	0	33.33	16.4	16.37	33.9	0	0	0	11	22	27	0	35.48	70.97	87.1	saureus	5	arcC(1)	aroE(4)	glpF(1)	gmk(4)	pta(12)	tpi(1)	yqiL(10)	gp2	15	1	s	u	0	0	0	0	0	1	0	0	0	1	0	0	0	0	0	0	0	0	0	0	26-23-17-34-17-17-16	t954			POS	+	POS	+	>= 0.5	R				R		R		R		R	>= 4	R		R		R		R		R		R		R		R	<= 0.5	S	<= 0.5	S	0.25	S	<= 0.25	S		S	NEG	-		S		S	<= 0.25	S	<= 0.25	S	<= 0.25	S	2	S	<= 0.5	S	>= 16	R	<= 0.12	S	<= 16	S	<= 0.5	S	80	R
R1156	ERR13034003	SAMN40244533		Blood	Riyadh	Riyadh	Central	46.6753	24.7136	574M	587M	10113	228985	91.53	239098	2821361	8.47	25	1158954	2733938	32.68	594650	108442	665768.6	2	7									saureus	5		CC5	1	4	1	4	12	1	10	V, VII	FALSE	FALSE	FALSE	FALSE	TRUE	FALSE	TRUE	FALSE	FALSE	TRUE	FALSE	FALSE	FALSE	FALSE	FALSE	FALSE	FALSE	FALSE	FALSE	FALSE	21	34	32	20	0	14	0	28	21	0	19	20	14	14	13	14	12	17	14	13	gp2	15	1	s	0	T-J-M-B-D-M-G-M-K	t311			5	1	0	1	1	1	1	0	0	0	0	0	0	0	0	0	0	0	0	0	0	2	1	0	1	0	0	0	0	0	0	0	0	0	0	0	0	0	0	0	0	0	0	0	0	0	0	125	1	1	1	1	1	1	1	1	1	1	1	1	1	0	0	0	0	1	1	1	1	1	1	1	1	0	1	1	0	1	1	1	1	1	1	1	1	1	1	1	1	1	1	1	1	1	1	1	1	1	1	1	1	1	1	1	1	1	1	1	1	1	1	1	1	1	1	1	1	1	1	1	1	1	1	1	0	1	1	1	1	1	1	1	1	1	1	1	1	1	0	1	1	1	0	1	1	1	1	1	1	1	1	1	1	1	1	1	1	1	1	1	1	1	0	1	1	1	1	1	1	1	1	1	1	1	0	1	0	0	0	0	0	0	0	0	1	0	1	1	0	1	1	1	0	0	0	0	0	1	1	0	0	0	0	0	0	0	0	0	0	0	0	0	10	19	1	1	0	1	1	1	1	1	1	1	1	1	0	0	1	1	1	0	0	0	1	1	0	1	0	0	1	0	1	0	0	0	0	0	1	1	0	0	1	1	1	1	0	0	0	0	1	0	1	0	0	0	0	1	1	0	0	0	0	0	0	0	0	0	0	0	0	0	0	0	0	0	0	0	0	0	0	0	0	0	0	0	0	0	0	0	0	0	0	0	0	0	0	0	0	0	0	0	0	0	0	0	0	0	0	0	0	20	2734346	1158952	136717	44206	543	594648	2	0	34.01	15.74	16.94	33.31	0	0	1	7	13	17	5	35	65	85	saureus	5	arcC(1)	aroE(4)	glpF(1)	gmk(4)	pta(12)	tpi(1)	yqiL(10)	gp2	15	1	s	u	0	0	0	0	1	0	1	0	0	1	0	0	0	0	0	0	0	0	0	0	26-23-17-34-20-17-12-17-16	t311			POS	+	POS	+	>= 0.5	R				R		R		R		R	>= 4	R		R		R		R		R		R		R		R	<= 0.5	S	>= 8	R	4	*R	2	*R		R	NEG	-		S		S	<= 0.25	S	<= 0.25	S	<= 0.25	S	2	S	<= 0.5	S	<= 1	S	<= 0.12	S	<= 16	S	<= 0.5	S	>= 320	R
R1158	ERR13034038	SAMN40244534		Blood	Riyadh	Riyadh	Central	46.6753	24.7136	578M	589M	8680	230296	91.53	238976	2821361	8.47	27	969171	2736322	32.68	268089	108386	466620.7	3	9									saureus	5		CC5	1	4	1	4	12	1	10	V, VII	FALSE	FALSE	FALSE	FALSE	TRUE	FALSE	TRUE	FALSE	FALSE	TRUE	FALSE	FALSE	FALSE	FALSE	FALSE	FALSE	FALSE	FALSE	FALSE	FALSE	21	34	32	20	0	14	0	28	21	0	19	20	14	14	13	14	12	17	14	13	gp2	15	1	s	0	T-J-M-B-D-M-G-M-K	t311			6	1	0	1	1	1	1	0	0	0	0	0	0	0	0	0	1	0	0	0	0	3	1	1	1	0	0	0	0	0	0	0	0	0	0	0	0	0	0	0	0	0	0	0	0	0	0	126	1	1	1	1	1	1	1	1	1	1	1	1	1	0	0	0	0	1	1	1	1	1	1	1	1	0	1	1	0	1	1	1	1	1	1	1	1	1	1	1	1	1	1	1	1	1	1	1	1	1	1	1	1	1	1	1	1	1	1	1	1	1	1	1	1	1	1	1	1	1	1	1	1	1	1	1	1	1	1	1	1	1	1	1	1	1	1	1	1	1	0	1	1	1	0	1	1	1	1	1	1	1	1	1	1	1	1	1	1	1	1	1	1	1	0	1	1	1	1	1	1	1	1	1	1	1	0	1	0	0	0	0	0	0	0	0	1	0	1	1	0	1	1	1	0	0	0	0	0	1	1	0	0	0	0	0	0	0	0	0	0	0	0	0	11	19	1	1	0	1	1	1	1	1	1	1	1	1	0	0	1	1	1	0	0	0	1	1	0	1	0	0	1	0	1	0	0	0	0	0	1	1	0	0	1	1	1	1	0	0	0	0	1	0	1	1	0	0	0	1	1	0	0	0	0	0	0	0	0	0	0	0	0	0	0	0	0	0	0	0	0	0	0	0	0	0	0	0	0	0	0	0	0	0	0	0	0	0	0	0	0	0	0	0	0	0	0	0	0	0	0	0	0	25	2735559	969168	109422	38856	543	268087	3	0	33.48	16.22	16.46	33.85	0	0	0	8	16	21	0	32	64	84	saureus	5	arcC(1)	aroE(4)	glpF(1)	gmk(4)	pta(12)	tpi(1)	yqiL(10)	gp2	15	1	s	u	0	0	0	0	1	0	1	0	0	1	0	0	0	0	0	0	0	0	0	0	26-23-17-34-20-17-12-17-16	t311			POS	+	POS	+	>= 0.5	R				R		R		R		R	>= 4	R		R		R		R		R		R		R		R	<= 0.5	S	>= 8	R	4	*R	2	*R		R	POS	+		R		R	>= 8	R	<= 0.25	*R	<= 0.25	S	2	S	<= 0.5	S	<= 1	S	<= 0.12	S	<= 16	S	<= 0.5	S	160	R
N218	ERR13034092	SAMN40244543		Blood	Najran	Najran	Southwestern	44.2289	17.5656	581M	590M	7300	191711	92.95	199011	2821361	7.05	24	730954	2791496	32.68	325973	108326	439121.7	3	7									saureus	5		CC5	1	4	1	4	12	1	10	V, VII	FALSE	FALSE	FALSE	FALSE	TRUE	FALSE	TRUE	FALSE	FALSE	TRUE	FALSE	FALSE	FALSE	FALSE	FALSE	FALSE	FALSE	FALSE	FALSE	FALSE	21	34	32	20	0	14	0	28	21	0	19	20	14	14	13	14	12	17	12	13	gp2	15	1	s	u	T-J-M-B-D-M-G-M-K	t311			6	1	0	1	1	1	1	0	0	0	0	0	0	0	0	0	1	0	0	0	0	3	1	1	1	0	0	0	0	0	0	0	0	0	0	0	0	0	0	0	0	0	0	0	0	0	0	124	1	1	1	1	1	1	1	1	1	1	1	1	1	0	0	0	0	1	1	1	1	1	1	1	1	0	1	1	1	1	1	1	1	1	1	1	1	1	1	1	1	1	1	1	1	1	1	1	1	1	1	1	1	1	1	1	1	1	1	1	1	1	1	1	1	1	1	1	1	1	1	1	1	1	1	1	0	1	1	1	1	1	1	1	1	1	1	1	1	0	0	1	1	1	0	1	1	1	1	1	1	1	1	1	1	1	1	1	1	1	1	1	1	1	0	1	1	1	1	1	0	1	1	1	1	1	0	1	0	0	0	0	0	0	0	0	1	0	1	1	0	1	1	1	0	0	0	0	0	1	1	0	0	0	0	0	0	0	0	0	0	0	0	0	11	19	1	1	0	1	1	1	1	1	1	1	1	1	0	0	1	1	1	0	0	0	1	1	0	1	0	0	1	0	1	0	0	0	0	0	1	1	0	0	1	1	1	1	0	0	0	0	1	0	1	1	0	0	0	1	1	0	0	0	0	0	0	0	0	0	0	0	0	0	0	0	0	0	0	0	0	0	0	0	0	0	0	0	0	0	0	0	0	0	0	0	0	0	0	0	0	0	0	0	0	0	0	0	0	0	0	0	0	26	2789586	590750	107291	44206	543	325970	4	0	33.19	16.7	15.97	34.13	0	0	0	9	16	23	0	34.62	61.54	88.46	saureus	5	arcC(1)	aroE(4)	glpF(1)	gmk(4)	pta(12)	tpi(1)	yqiL(10)	gp2	15	1	s	u	0	0	0	0	1	0	1	0	0	1	0	0	0	0	0	0	0	0	0	0	26-23-17-34-20-17-12-17-16	t311			POS	+	POS	+	>= 0.5	R				R		R		R		R	>= 4	R		R		R		R		R		R		R		R	<= 0.5	S	4	R	4	*R	2	*R		R	POS	+		R		R	>= 8	R	<= 0.25	*R	<= 0.25	S	1	S	1	S	<= 1	S	<= 0.12	S	<= 16	S	<= 0.5	S	80	R
N885	ERR13034199	SAMN40244544		Blood	Najran	Najran	Southwestern	44.2289	17.5656	578M	583M	6875	227657	91.69	234532	2821361	8.31	40	349765	2774628	32.65	171348	52252	186036	6	16									saureus	5		CC5	1	4	1	4	12	1	10	V, VII	FALSE	FALSE	FALSE	FALSE	TRUE	FALSE	TRUE	FALSE	FALSE	TRUE	FALSE	FALSE	FALSE	FALSE	FALSE	FALSE	FALSE	FALSE	FALSE	FALSE	21	34	32	20	0	14	0	28	21	0	19	20	14	14	13	14	12	17	14	13	gp2	15	1	s	0	T-J-M-B-D-M-G-M-K	t311			5	1	0	1	1	1	1	0	0	0	0	0	0	0	0	0	0	0	0	0	0	3	1	0	1	0	0	0	0	0	0	0	0	0	0	0	0	0	0	1	0	0	0	0	0	0	0	126	1	1	1	1	1	1	1	1	1	1	1	1	1	0	0	0	0	1	1	1	1	1	1	1	1	0	1	1	1	1	1	1	1	1	1	1	1	1	1	1	1	1	1	1	1	1	1	1	1	1	1	1	1	1	1	1	1	1	1	1	1	1	1	1	1	1	1	1	1	1	1	1	1	1	1	1	0	1	1	1	1	1	1	1	1	1	1	1	1	1	0	1	1	1	0	1	1	1	1	1	1	1	1	1	1	1	1	1	1	1	1	1	1	1	0	1	1	1	1	1	1	1	1	1	1	1	0	1	0	0	0	0	0	0	0	0	1	0	1	1	0	1	1	1	0	0	0	0	0	1	1	0	0	0	0	0	0	0	0	0	0	0	0	0	10	19	1	1	0	1	1	1	1	1	1	1	1	1	0	0	1	1	1	0	0	0	1	1	0	1	0	0	1	0	1	0	0	0	0	0	1	1	0	0	1	1	1	1	0	0	0	0	1	0	1	0	0	0	0	1	1	0	0	0	0	0	0	0	0	0	0	0	0	0	0	0	0	0	0	0	0	0	0	0	0	0	0	0	0	0	0	0	0	0	0	0	0	0	0	0	0	0	0	0	0	0	0	0	0	0	0	0	0	28	2775383	488791	99120	51783	543	224674	5	0	33.05	16.87	15.78	34.3	0	0	0	10	19	25	0	35.71	67.86	89.29	saureus	5	arcC(1)	aroE(4)	glpF(1)	gmk(4)	pta(12)	tpi(1)	yqiL(10)	gp2	15	1	s	u	0	0	0	0	1	0	1	0	0	1	0	0	0	0	0	0	0	0	0	0	26-23-17-34-20-17-12-17-16	t311			POS	+	POS	+	>= 0.5	R				R		R		R		R	>= 4	R		R		R		R		R		R		R		R	<= 0.5	S	4	R	4	*R	2	*R		R	NEG	-		S		S	<= 0.25	S	<= 0.25	S	<= 0.25	S	2	S	<= 0.5	S	<= 1	S	<= 0.12	S	<= 16	S	<= 0.5	S	160	R
R1164	ERR13034142	SAMN40244545		Blood	Riyadh	Riyadh	Central	46.6753	24.7136	580M	586M	8494	230153	91.54	238647	2821361	8.46	27	969171	2736322	32.68	268089	108386	466620.7	3	9									saureus	5		CC5	1	4	1	4	12	1	10	V, VII	FALSE	FALSE	FALSE	FALSE	TRUE	FALSE	TRUE	FALSE	FALSE	TRUE	FALSE	FALSE	FALSE	FALSE	FALSE	FALSE	FALSE	FALSE	FALSE	FALSE	21	34	32	20	0	14	0	28	21	0	19	20	14	14	13	14	12	17	14	13	gp2	15	1	s	0	T-J-M-B-D-M-G-M-K	t311			6	1	0	1	1	1	1	0	0	0	0	0	0	0	0	0	1	0	0	0	0	3	1	1	1	0	0	0	0	0	0	0	0	0	0	0	0	0	0	0	0	0	0	0	0	0	0	125	1	1	1	1	1	1	1	1	1	1	1	1	1	0	0	0	0	1	1	1	1	1	1	1	1	0	1	1	0	1	1	1	1	1	1	1	1	1	1	1	1	1	1	1	1	1	1	1	1	1	1	1	1	1	1	1	1	1	1	1	1	1	1	1	1	1	1	1	1	1	1	1	1	1	1	1	0	1	1	1	1	1	1	1	1	1	1	1	1	1	0	1	1	1	0	1	1	1	1	1	1	1	1	1	1	1	1	1	1	1	1	1	1	1	0	1	1	1	1	1	1	1	1	1	1	1	0	1	0	0	0	0	0	0	0	0	1	0	1	1	0	1	1	1	0	0	0	0	0	1	1	0	0	0	0	0	0	0	0	0	0	0	0	0	11	19	1	1	0	1	1	1	1	1	1	1	1	1	0	0	1	1	1	0	0	0	1	1	0	1	0	0	1	0	1	0	0	0	0	0	1	1	0	0	1	1	1	1	0	0	0	0	1	0	1	1	0	0	0	1	1	0	0	0	0	0	0	0	0	0	0	0	0	0	0	0	0	0	0	0	0	0	0	0	0	0	0	0	0	0	0	0	0	0	0	0	0	0	0	0	0	0	0	0	0	0	0	0	0	0	0	0	0	24	2735749	969168	113989	51830	543	204652	3	0	33.65	16.02	16.65	33.68	0	0	0	10	16	21	0	41.67	66.67	87.5	saureus	5	arcC(1)	aroE(4)	glpF(1)	gmk(4)	pta(12)	tpi(1)	yqiL(10)	gp2	15	1	s	u	0	0	0	0	1	0	1	0	0	1	0	0	0	0	0	0	0	0	0	0	26-23-17-34-20-17-12-17-16	t311			POS	+	POS	+	>= 0.5	R				R		R		R		R	>= 4	R		R		R		R		R		R		R		R	<= 0.5	S	4	R	4	*R	2	*R		R	POS	+		R		R	>= 8	R	<= 0.25	*R	<= 0.25	S	2	S	<= 0.5	S	<= 1	S	<= 0.12	S	<= 16	S	<= 0.5	S	80	R
R391	ERR13034130	SAMN40244548		Blood	Riyadh	Riyadh	Central	46.6753	24.7136	577M	583M	10164	178491	93.31	188655	2821361	6.69	29	694877	2817036	32.82	243894	73309	309517.1	4	12									saureus	5		CC5	1	4	1	4	12	1	10	VI	FALSE	FALSE	FALSE	FALSE	FALSE	TRUE	FALSE	FALSE	FALSE	TRUE	FALSE	FALSE	FALSE	FALSE	FALSE	FALSE	FALSE	FALSE	FALSE	FALSE	21	26	24	20	16	0	16	6	21	0	19	20	14	14	13	14	12	17	12	13	gp2	15	1	s	0	T-J-M-B-M-K	t688			5	1	0	0	1	1	1	0	0	0	0	0	0	0	0	1	0	0	0	0	0	1	1	0	0	0	0	0	0	0	0	0	0	0	0	0	0	0	0	0	0	0	0	0	0	0	0	127	1	1	1	1	1	1	1	1	1	1	1	1	1	0	0	0	0	1	1	1	1	1	1	1	1	0	1	1	1	1	1	1	1	1	1	1	1	1	1	1	1	1	1	1	1	1	1	1	1	1	1	1	1	1	1	1	1	1	1	1	1	1	1	1	1	1	1	1	1	1	1	1	1	1	1	1	1	1	1	1	1	1	1	1	1	1	1	1	1	1	0	1	1	1	0	1	1	1	1	1	1	1	1	1	1	1	1	1	1	1	1	1	1	1	0	1	1	1	1	1	1	1	1	1	1	1	0	1	0	0	0	0	0	0	0	0	1	0	1	1	0	1	1	1	0	0	0	0	0	1	0	1	0	0	0	0	0	0	0	0	0	0	0	0	9	19	1	1	1	1	0	1	1	1	1	1	1	1	0	0	1	1	1	0	0	0	1	1	0	1	0	0	0	0	0	0	0	0	0	0	1	0	0	0	1	1	1	1	0	0	0	0	0	0	0	0	1	0	0	1	1	0	0	0	0	0	0	0	0	0	0	1	0	0	0	0	1	0	0	0	0	0	0	0	0	1	0	0	0	0	0	0	0	0	0	0	0	0	0	0	0	0	0	0	0	0	0	0	0	0	0	0	0	26	2815392	328676	108284	70861	519	243888	5	0	33.47	16.21	16.6	33.72	0	0	0	11	20	24	0	42.31	76.92	92.31	saureus	5	arcC(1)	aroE(4)	glpF(1)	gmk(4)	pta(12)	tpi(1)	yqiL(10)	gp2	15	1	s	u	0	0	0	0	0	1	0	0	0	1	0	0	0	0	0	0	0	0	0	0	26-23-17-34-17-16	t688			POS	+	POS	+	>= 0.5	R				R		R		R		R	>= 4	R		R		R		R		R		R		R		R	<= 0.5	S	<= 0.5	S	<= 0.12	S	<= 0.25	S		S	NEG	-		S		S	0.5	S	<= 0.25	S	<= 0.25	S	2	S	<= 0.5	S	>= 16	R	<= 0.12	S	<= 16	S	<= 0.5	S	80	R
R599	ERR13034128	SAMN40244550		Blood	Riyadh	Riyadh	Central	46.6753	24.7136	579M	584M	7915	159216	94.08	167131	2821361	5.92	46	413128	2869114	32.65	322601	56680	272678.1	5	11									saureus	5		CC5	1	4	1	4	12	1	10	V, VII	FALSE	FALSE	FALSE	FALSE	TRUE	FALSE	TRUE	FALSE	FALSE	TRUE	FALSE	FALSE	FALSE	FALSE	FALSE	FALSE	FALSE	FALSE	FALSE	FALSE	21	34	32	20	0	14	0	28	21	0	17	20	14	14	13	14	12	17	14	13	gp2	15	1	s	1	T-J-M-B-D-M-G-M-K	t311			6	1	0	1	1	1	1	0	1	0	0	0	0	0	0	0	0	0	0	0	0	3	1	0	1	0	0	0	0	0	0	0	0	0	0	0	0	0	0	0	1	0	0	0	0	0	0	126	1	1	1	1	1	1	1	1	1	1	1	1	1	0	0	0	0	1	1	1	1	1	1	1	1	0	1	1	1	1	1	1	1	1	1	1	1	1	1	1	1	1	1	1	1	1	1	1	1	1	1	1	1	1	1	1	1	1	1	1	1	1	1	1	1	1	1	1	1	1	1	1	1	1	1	1	0	1	1	1	1	1	1	1	1	1	1	1	1	1	0	1	1	1	0	1	1	1	1	1	1	1	1	1	1	1	1	1	1	1	1	1	1	1	0	1	1	1	1	1	1	1	1	1	1	1	0	1	0	0	0	0	0	0	0	0	1	0	1	1	0	1	1	1	0	0	0	0	0	1	1	0	0	0	0	0	0	0	0	0	0	0	0	0	11	19	1	1	0	1	1	1	1	1	1	1	1	1	0	0	1	1	1	0	0	0	1	1	0	1	0	0	1	0	1	0	0	0	0	0	1	1	0	0	1	1	1	1	0	1	0	0	1	0	1	0	0	0	0	1	1	0	0	0	0	0	0	0	0	0	0	0	0	0	0	0	0	0	0	0	0	0	0	0	0	0	0	0	0	0	0	0	0	0	0	0	0	0	0	0	0	0	0	0	0	0	0	0	0	0	0	0	0	42	2868629	414654	68300	12976	508	228104	5	0	33.88	16.14	16.51	33.46	0	0	0	11	23	36	0	26.19	54.76	85.71	saureus	5	arcC(1)	aroE(4)	glpF(1)	gmk(4)	pta(12)	tpi(1)	yqiL(10)	gp2	15	1	s	u	0	0	0	0	1	0	1	0	0	1	0	0	0	0	0	0	0	0	0	0	26-23-17-34-20-17-12-17-16	t311			POS	+	POS	+	>= 0.5	R				R		R		R		R	2*	*R		R		R		R		R		R		R		R	1	S	>= 8	R	4	I	1	S			NEG	-		S		S	<= 0.25	S	<= 0.25	S	<= 0.25	S	2	S	2	S	<= 1	S	<= 0.12	S	<= 16	S	<= 0.5	S	20	S
D108	ERR13034070	SAMN41490598		Skin	Dammam	AlSharqiyah	Eastern	50.0888	26.4207	555M	576M	16427	218883	91.66	235310	2821361	8.34	26	1007332	2735928	32.69	277245	108327	503472.2	3	8									saureus	5		CC5	1	4	1	4	12	1	10	V, VII	FALSE	FALSE	FALSE	FALSE	TRUE	FALSE	TRUE	FALSE	FALSE	TRUE	FALSE	FALSE	FALSE	FALSE	FALSE	FALSE	FALSE	FALSE	FALSE	FALSE	21	34	32	20	0	14	0	28	21	0	19	20	14	14	13	14	12	17	14	13	gp2	15	1	s	0	T-J-M-B-D-M-G-M-K	t311			5	1	0	1	1	1	1	0	0	0	0	0	0	0	0	0	0	0	0	0	0	2	1	0	1	0	0	0	0	0	0	0	0	0	0	0	0	0	0	0	0	0	0	0	0	0	0	128	1	1	1	1	1	1	1	1	1	1	1	1	1	0	0	0	0	1	1	1	1	1	1	1	1	0	1	1	1	1	1	1	1	1	1	1	1	1	1	1	1	1	1	1	1	1	1	1	1	1	1	1	1	1	1	1	1	1	1	1	1	1	1	1	1	1	1	1	1	1	1	1	1	1	1	1	1	1	1	1	1	1	1	1	1	1	1	1	1	1	0	1	1	1	0	1	1	1	1	1	1	1	1	1	1	1	1	1	1	1	1	1	1	1	0	1	1	1	1	1	1	1	1	1	1	1	0	1	0	0	0	0	1	0	0	0	1	0	1	1	0	1	1	1	0	0	0	0	0	1	1	0	0	0	0	0	0	0	0	0	0	0	0	0	10	19	1	1	0	1	1	1	1	1	1	1	1	1	0	0	1	1	1	0	0	0	1	1	0	1	0	0	1	0	1	0	0	0	0	0	1	1	0	0	1	1	1	1	0	0	0	0	1	0	1	0	0	0	0	1	1	0	0	0	0	0	0	0	0	0	0	0	0	0	0	0	0	0	0	0	0	0	0	0	0	0	0	0	0	0	0	0	0	0	0	0	0	0	0	0	0	0	0	0	0	0	0	0	0	0	0	0	0	20	2735588	1007335	136779	51785	861	277241	3	0	33.58	16.12	16.56	33.74	0	0	1	8	14	18	5	40	70	90	saureus	5	arcC(1)	aroE(4)	glpF(1)	gmk(4)	pta(12)	tpi(1)	yqiL(10)	gp2	15	1	s	u	0	0	0	0	1	0	1	0	0	1	0	0	0	0	0	0	0	0	0	0	26-23-17-34-20-17-12-17-16	t311			POS	+	POS	+	>= 0.5	R				R		R		R		R	>= 4	R		R		R		R		R		R		R		R	<= 0.5	S	>= 8	R	4	*R	2	*R		R	NEG	-		S		S	<= 0.25	S	<= 0.25	S	<= 0.25	S	2	S	<= 0.5	S	<= 1	S	<= 0.12	S	<= 16	S	<= 0.5	S	160	R
D16	ERR13034072	SAMN41490606		Blood	Dammam	AlSharqiyah	Eastern	50.0888	26.4207	554M	577M	15941	226687	91.4	242628	2821361	8.6	26	1159030	2730783	32.68	325973	108442	601905.7	2	8									saureus	5		CC5	1	4	1	4	12	1	10	V, VII	FALSE	FALSE	FALSE	FALSE	TRUE	FALSE	TRUE	FALSE	FALSE	TRUE	FALSE	FALSE	FALSE	FALSE	FALSE	FALSE	FALSE	FALSE	FALSE	FALSE	21	34	32	20	0	14	0	28	21	0	19	20	14	14	13	14	12	17	14	13	gp2	15	1	s	0	T-J-M-B-D-M-G-M-K	t311			6	1	0	1	1	1	1	0	0	0	0	0	0	0	0	0	1	0	0	0	0	3	1	1	1	0	0	0	0	0	0	0	0	0	0	0	0	0	0	0	0	0	0	0	0	0	0	124	1	1	1	1	1	1	1	1	1	1	1	1	1	0	0	0	0	1	1	1	1	1	1	1	1	0	1	1	0	1	1	1	1	1	1	1	1	1	1	1	1	1	1	1	1	1	1	1	1	1	1	1	1	1	1	1	1	1	1	1	1	1	1	1	1	1	1	1	1	1	1	1	1	1	1	1	0	1	1	1	1	1	1	1	1	1	1	1	1	1	0	1	1	1	0	1	1	1	1	1	1	1	1	1	1	1	1	1	1	1	1	1	1	1	0	1	1	1	1	1	0	1	1	1	1	1	0	1	0	0	0	0	0	0	0	0	1	0	1	1	0	1	1	1	0	0	0	0	0	1	1	0	0	0	0	0	0	0	0	0	0	0	0	0	11	19	1	1	0	1	1	1	1	1	1	1	1	1	0	0	1	1	1	0	0	0	1	1	0	1	0	0	1	0	1	0	0	0	0	0	1	1	0	0	1	1	1	1	0	0	0	0	1	0	1	1	0	0	0	1	1	0	0	0	0	0	0	0	0	0	0	0	0	0	0	0	0	0	0	0	0	0	0	0	0	0	0	0	0	0	0	0	0	0	0	0	0	0	0	0	0	0	0	0	0	0	0	0	0	0	0	0	0	22	2729847	1159028	124083	44665	543	325971	2	0	33.5	16.21	16.46	33.83	0	0	1	8	14	18	4.55	36.36	63.64	81.82	saureus	5	arcC(1)	aroE(4)	glpF(1)	gmk(4)	pta(12)	tpi(1)	yqiL(10)	gp2	15	1	s	u	0	0	0	0	1	0	1	0	0	1	0	0	0	0	0	0	0	0	0	0	26-23-17-34-20-17-12-17-16	t311			POS	+	POS	+	>= 0.5	R				R		R		R		R	>= 4	R		R		R		R		R		R		R		R	<= 0.5	S	>= 8	R	>= 8	R	2	*R		R	POS	+		R		R	>= 8	R	<= 0.25	*R	<= 0.25	S	2	S	1	S	<= 1	S	<= 0.12	S	<= 16	S	<= 0.5	S	160	R
D74	ERR13034191	SAMN41490622		Wound	Dammam	AlSharqiyah	Eastern	50.0888	26.4207	561M	567M	10398	224369	91.68	234767	2821361	8.32	25	1284554	2740233	32.69	325973	108326	706862.4	2	7									saureus	5		CC5	1	4	1	4	12	1	10	V, VII	FALSE	FALSE	FALSE	FALSE	TRUE	FALSE	TRUE	FALSE	FALSE	TRUE	FALSE	FALSE	FALSE	FALSE	FALSE	FALSE	FALSE	FALSE	FALSE	FALSE	21	34	32	20	0	14	0	28	21	0	19	20	14	14	13	14	12	17	14	13	gp2	15	1	s	0	T-J-M-B-D-M-G-M-K	t311			6	1	0	1	1	1	1	0	0	0	0	0	0	0	0	0	1	0	0	0	0	3	1	1	1	0	0	0	0	0	0	0	0	0	0	0	0	0	0	0	0	0	0	0	0	0	0	126	1	1	1	1	1	1	1	1	1	1	1	1	1	0	0	0	0	1	1	1	1	1	1	1	1	0	1	1	1	1	1	1	1	1	1	1	1	1	1	1	1	1	1	1	1	1	1	1	1	1	1	1	1	1	1	1	1	1	1	1	1	1	1	1	1	1	1	1	1	1	1	1	1	1	1	1	0	1	1	1	1	1	1	1	1	1	1	1	1	1	0	1	1	1	0	1	1	1	1	1	1	1	1	1	1	1	1	1	1	1	1	1	1	1	0	1	1	1	1	1	1	1	1	1	1	1	0	1	0	0	0	0	0	0	0	0	1	0	1	1	0	1	1	1	0	0	0	0	0	1	1	0	0	0	0	0	0	0	0	0	0	0	0	0	11	19	1	1	0	1	1	1	1	1	1	1	1	1	0	0	1	1	1	0	0	0	1	1	0	1	0	0	1	0	1	0	0	0	0	0	1	1	0	0	1	1	1	1	0	0	0	0	1	0	1	1	0	0	0	1	1	0	0	0	0	0	0	0	0	0	0	0	0	0	0	0	0	0	0	0	0	0	0	0	0	0	0	0	0	0	0	0	0	0	0	0	0	0	0	0	0	0	0	0	0	0	0	0	0	0	0	0	0	22	2740023	1285701	124546	44185	543	268106	2	0	33.85	15.86	16.82	33.47	0	0	1	8	14	19	4.55	36.36	63.64	86.36	saureus	5	arcC(1)	aroE(4)	glpF(1)	gmk(4)	pta(12)	tpi(1)	yqiL(10)	gp2	15	1	s	u	0	0	0	0	1	0	1	0	0	1	0	0	0	0	0	0	0	0	0	0	26-23-17-34-20-17-12-17-16	t311			POS	+	POS	+	>= 0.5	R				R		R		R		R	>= 4	R		R		R		R		R		R		R		R	<= 0.5	S	4	R	4	*R	2	*R		R	POS	+		R		R	>= 8	R	<= 0.25	*R	<= 0.25	S	2	S	<= 0.5	S	<= 1	S	<= 0.12	S	<= 16	S	<= 0.5	S	160	R
GR83	ERR13034181	SAMN41490640		Wound	Algryat	AlJawf	Northern	37.3614	31.3296	563M	583M	15502	219509	91.67	235011	2821361	8.33	25	1284527	2740055	32.68	325971	108333	706849.8	2	7									saureus	5		CC5	1	4	1	4	12	1	10	V, VII	FALSE	FALSE	FALSE	FALSE	TRUE	FALSE	TRUE	FALSE	FALSE	TRUE	FALSE	FALSE	FALSE	FALSE	FALSE	FALSE	FALSE	FALSE	FALSE	FALSE	21	34	32	20	0	14	0	28	21	0	19	20	14	14	13	14	12	17	14	13	gp2	15	1	s	0	T-J-M-B-D-M-G-M-K	t311			6	1	0	1	1	1	1	0	0	0	0	0	0	0	0	0	1	0	0	0	0	3	1	1	1	0	0	0	0	0	0	0	0	0	0	0	0	0	0	0	0	0	0	0	0	0	0	127	1	1	1	1	1	1	1	1	1	1	1	1	1	0	0	0	0	1	1	1	1	1	1	1	1	0	1	1	1	1	1	1	1	1	1	1	1	1	1	1	1	1	1	1	1	1	1	1	1	1	1	1	1	1	1	1	1	1	1	1	1	1	1	1	1	1	1	1	1	1	1	1	1	1	1	1	1	1	1	1	1	1	1	1	1	1	1	1	1	1	0	1	1	1	0	1	1	1	1	1	1	1	1	1	1	1	1	1	1	1	1	1	1	1	0	1	1	1	1	1	1	1	1	1	1	1	0	1	0	0	0	0	0	0	0	0	1	0	1	1	0	1	1	1	0	0	0	0	0	1	1	0	0	0	0	0	0	0	0	0	0	0	0	0	11	19	1	1	0	1	1	1	1	1	1	1	1	1	0	0	1	1	1	0	0	0	1	1	0	1	0	0	1	0	1	0	0	0	0	0	1	1	0	0	1	1	1	1	0	0	0	0	1	0	1	1	0	0	0	1	1	0	0	0	0	0	0	0	0	0	0	0	0	0	0	0	0	0	0	0	0	0	0	0	0	0	0	0	0	0	0	0	0	0	0	0	0	0	0	0	0	0	0	0	0	0	0	0	0	0	0	0	0	25	2741330	1284534	109653	19801	511	325969	2	0	33.66	16.04	16.65	33.65	0	0	1	8	14	19	4	32	56	76	saureus	5	arcC(1)	aroE(4)	glpF(1)	gmk(4)	pta(12)	tpi(1)	yqiL(10)	gp2	15	1	s	u	0	0	0	0	1	0	1	0	0	1	0	0	0	0	0	0	0	0	0	0	26-23-17-34-20-17-12-17-16	t311			POS	+	POS	+	>= 0.5	R				R		R		R		R	>= 4	R		R		R		R		R		R		R		R	<= 0.5	S	>= 8	R	4	I	1	S			POS	+		R		R	>= 8	R	<= 0.25	*R	<= 0.25	S	1	S	<= 0.5	S	<= 1	S	<= 0.12	S	<= 16	S	1	*R	160	R
J246	ERR13034040	SAMN41490667	SAMN43142639	Tissue	Jeddah	Makkah	Western	39.1611	21.5292	569M	583M	14897	208176	92.09	223073	2821361	7.91	40	522400	2825499	32.69	243846	55587	265192.6	4	13	5	1	4	1	4	12	1	10	saureus	5		CC5	1	4	1	4	12	1	10	VI	FALSE	FALSE	FALSE	FALSE	FALSE	TRUE	FALSE	FALSE	FALSE	TRUE	FALSE	FALSE	FALSE	FALSE	FALSE	FALSE	FALSE	FALSE	FALSE	FALSE	19	26	24	20	16	0	16	6	19	0	19	20	14	14	13	14	12	17	12	13	gp2	15	1	s	0	T-J-M-B-M-M-K	t954			12	1	0	1	1	1	1	0	1	1	0	0	1	1	0	1	1	0	0	0	1	5	1	0	0	1	0	0	0	1	0	1	1	0	0	0	0	0	0	0	0	0	0	0	0	0	0	124	1	1	1	1	1	1	1	1	1	1	1	1	1	0	0	0	0	1	1	1	1	1	1	1	1	0	1	1	1	1	1	1	1	1	1	1	1	1	1	1	1	1	1	1	1	1	1	1	1	1	1	1	1	1	1	1	1	1	1	1	1	1	1	1	1	1	1	1	1	1	1	1	1	1	0	1	0	1	1	1	1	1	1	1	1	1	1	0	1	1	0	1	1	1	0	1	1	1	1	1	1	1	1	1	1	1	1	1	1	1	1	1	1	1	0	1	1	1	1	1	1	1	1	1	1	1	0	1	0	0	0	0	0	0	0	0	1	0	1	1	0	1	1	1	0	0	0	0	0	1	0	0	0	0	0	0	0	0	0	0	0	0	0	1	21	17	1	1	1	1	0	1	1	1	1	1	1	1	0	0	1	1	1	0	0	0	0	0	0	1	0	0	0	1	1	0	0	0	0	0	1	0	0	0	1	1	1	1	0	1	0	0	1	0	1	0	1	0	0	1	1	0	0	0	0	0	0	0	1	1	1	0	0	0	0	0	1	0	0	0	0	1	0	0	1	1	0	0	0	0	0	0	0	0	0	0	0	0	0	0	0	1	0	0	0	1	0	0	0	0	1	0	0	43	2822279	299260	65634	20369	507	165825	7	0	33.62	16.12	16.56	33.7	0	0	0	13	24	36	0	30.23	55.81	83.72	saureus	5	arcC(1)	aroE(4)	glpF(1)	gmk(4)	pta(12)	tpi(1)	yqiL(10)	gp2	15	1	s	u	0	0	0	0	0	1	0	0	0	1	0	0	0	0	0	0	0	0	0	0	26-23-17-34-17-17-16	t954			POS	+	POS	+	>= 0.5	R				R		R		R		R	>= 4	R		R		R		R		R		R		R		R	4	*R	>= 8	R	4	I	1	S			POS	+		R		R	1*	*R	<= 0.25	*R	<= 0.25	S	1	S	<= 0.5	S	>= 16	R	<= 0.12	S	<= 16	S	<= 0.5	S	40	S
Jz16	ERR13034029	SAMN41490676		Blood	Jazan	Jazan	Southwestern	42.5706	16.8894	564M	587M	11533	151867	94.21	163400	2821361	5.79	22	1369023	2824002	32.72	325973	108333	781625.9	2	6									saureus	5		CC5	1	4	1	4	12	1	10	V, VII	FALSE	FALSE	FALSE	FALSE	TRUE	FALSE	TRUE	FALSE	FALSE	TRUE	FALSE	FALSE	FALSE	FALSE	FALSE	FALSE	FALSE	FALSE	FALSE	FALSE	19	34	32	20	0	14	0	28	19	0	19	20	14	14	13	14	12	17	12	13	gp2	15	1	s	0	T-J-M-B-D-M-G-M-K	t311			6	1	0	1	1	1	1	0	0	0	0	0	0	0	0	0	1	0	0	0	0	3	1	1	1	0	0	0	0	0	0	0	0	0	0	0	0	0	0	0	0	0	0	0	0	0	0	126	1	1	1	1	1	1	1	1	1	1	1	1	1	0	0	0	0	1	1	1	1	1	1	1	1	0	1	1	1	1	1	1	1	1	1	1	1	1	1	1	1	1	1	1	1	1	1	1	1	1	1	1	1	1	1	1	1	1	1	1	1	1	1	1	1	1	1	1	1	1	1	1	1	1	1	1	0	1	1	1	1	1	1	1	1	1	1	1	1	0	0	1	1	1	0	1	1	1	1	1	1	1	1	1	1	1	1	1	1	1	1	1	1	1	0	1	1	1	1	1	1	1	1	1	1	1	0	1	1	1	0	0	0	0	0	0	1	0	1	1	0	1	1	1	0	0	0	0	0	1	0	0	0	0	0	0	0	0	0	0	0	0	0	0	11	20	1	1	0	1	1	1	1	1	1	1	1	1	0	0	1	1	1	0	0	0	1	1	0	1	1	1	1	0	1	0	0	0	0	0	1	0	0	0	1	1	1	1	0	0	0	0	1	0	1	1	0	0	0	1	1	0	0	0	0	0	0	0	0	0	0	0	0	0	0	0	0	0	0	0	0	0	0	0	0	0	0	0	0	0	0	0	0	0	0	0	0	0	0	0	0	0	0	0	0	0	0	0	0	0	0	0	0	22	2821618	1041527	128255	51786	925	325971	3	0	33.69	15.94	16.78	33.6	0	0	1	8	15	21	4.55	36.36	68.18	95.45	saureus	5	arcC(1)	aroE(4)	glpF(1)	gmk(4)	pta(12)	tpi(1)	yqiL(10)	gp2	15	1	s	u	0	0	0	0	1	0	1	0	0	1	0	0	0	0	0	0	0	0	0	0	26-23-17-34-20-17-12-17-16	t311			POS	+	POS	+	>= 0.5	R				R		R		R		R	>= 4	R		R		R		R		R		R		R		R	<= 0.5	S	4	R	4	I	1	S			POS	+		R		R	>= 8	R	<= 0.25	*R	<= 0.25	S	2	S	<= 0.5	S	<= 1	S	<= 0.12	S	<= 16	S	<= 0.5	S	160	R
N22	ERR13034151	SAMN41490698		Wound	Najran	Najran	Southwestern	44.2289	17.5656	570M	583M	13480	227463	91.46	240943	2821361	8.54	26	1280392	2728784	32.69	590468	108368	768337.6	2	6									saureus	5		CC5	1	4	1	4	12	1	10		FALSE	FALSE	FALSE	FALSE	FALSE	FALSE	FALSE	FALSE	FALSE	TRUE	FALSE	FALSE	FALSE	FALSE	FALSE	FALSE	FALSE	FALSE	FALSE	FALSE	21	34	32	20	2	14	2	28	21	0	19	20	14	14	13	14	12	17	14	13	gp2	15	1	s	0	T-J-M-B-D-M-G-M-K	t311			5	1	0	1	1	1	1	0	0	0	0	0	0	0	0	0	0	0	0	0	0	2	1	0	1	0	0	0	0	0	0	0	0	0	0	0	0	0	0	0	0	0	0	0	0	0	0	125	1	1	1	1	1	1	1	1	1	1	1	1	1	0	0	0	0	1	1	1	1	1	1	1	1	0	1	1	1	1	1	1	1	1	1	1	1	1	1	1	1	1	1	1	1	1	1	1	1	1	1	1	1	1	1	1	1	1	1	1	1	1	1	1	1	1	1	1	1	1	1	1	1	1	1	1	0	1	1	1	1	1	1	1	1	1	1	1	1	1	0	1	1	1	0	1	1	1	1	1	1	1	1	1	1	1	1	1	1	1	1	1	1	1	0	1	1	1	1	1	1	1	1	1	1	1	0	0	0	0	0	0	0	0	0	0	1	0	1	1	0	1	1	1	0	0	0	0	0	1	1	0	0	0	0	0	0	0	0	0	0	0	0	0	10	19	1	1	0	1	1	1	1	1	1	1	1	1	0	0	1	1	1	0	0	0	1	1	0	1	0	0	1	0	1	0	0	0	0	0	1	1	0	0	1	1	1	1	0	0	0	0	1	0	1	0	0	0	0	1	1	0	0	0	0	0	0	0	0	0	0	0	0	0	0	0	0	0	0	0	0	0	0	0	0	0	0	0	0	0	0	0	0	0	0	0	0	0	0	0	0	0	0	0	0	0	0	0	0	0	0	0	0	24	2728325	1280462	113680	14576	543	324651	2	0	33.59	16.12	16.57	33.72	0	0	1	7	13	20	4.17	29.17	54.17	83.33	saureus	5	arcC(1)	aroE(4)	glpF(1)	gmk(4)	pta(12)	tpi(1)	yqiL(10)	gp2	15	1	s	u	0	0	0	0	0	0	0	0	0	1	0	0	0	0	0	0	0	0	0	0	26-23-17-34-20-17-12-17-16	t311			POS	+	POS	+	>= 0.5	R				R		R		R		R	>= 4	R		R		R		R		R		R		R		R	<= 0.5	S	4	R	4	*R	2	*R		R	NEG	-		S		S	<= 0.25	S	<= 0.25	S	<= 0.25	S	2	S	<= 0.5	S	<= 1	S	<= 0.12	S	<= 16	S	<= 0.5	S	160	R
N539	ERR13034034	SAMN41490707	SAMN43142645	Wound	Najran	Najran	Southwestern	44.2289	17.5656	556M	576M	12104	185775	92.99	197879	2821361	7.01	29	1002125	2779228	32.7	324013	60347	485371.6	3	10	5	1	4	1	4	12	1	10	saureus	5		CC5	1	4	1	4	12	1	10	V, VII	FALSE	FALSE	FALSE	FALSE	TRUE	FALSE	TRUE	FALSE	FALSE	TRUE	FALSE	FALSE	FALSE	FALSE	FALSE	FALSE	FALSE	FALSE	FALSE	FALSE	21	34	32	20	0	14	0	28	21	0	19	20	14	14	13	14	12	17	12	13	gp2	15	1	s	0	T-J-M-B-D-M-G-K	t319			5	1	0	1	1	1	1	0	0	0	0	0	0	0	0	0	0	0	0	0	0	2	1	0	1	0	0	0	0	0	0	0	0	0	0	0	0	0	0	0	0	0	0	0	0	0	0	126	1	1	1	1	1	1	1	1	1	1	1	1	1	0	0	0	0	1	1	1	1	1	1	1	1	0	1	1	1	1	1	1	1	1	1	1	1	1	1	1	1	1	1	1	1	1	1	1	1	1	1	1	1	1	1	1	1	1	1	1	1	1	1	1	1	1	1	1	1	1	1	1	1	1	1	1	0	1	1	1	1	1	1	1	1	1	1	1	1	1	0	1	1	1	0	1	1	1	1	1	1	1	1	1	1	1	1	1	1	1	1	1	1	1	0	1	1	1	1	1	1	1	1	1	1	1	0	1	0	0	0	0	0	0	0	0	1	0	1	1	0	1	1	1	0	0	0	0	0	1	1	0	0	0	0	0	0	0	0	0	0	0	0	0	10	19	1	1	0	1	1	1	1	1	1	1	1	1	0	0	1	1	1	0	0	0	1	1	0	1	0	0	1	0	1	0	0	0	0	0	1	1	0	0	1	1	1	1	0	0	0	0	1	0	1	0	0	0	0	1	1	0	0	0	0	0	0	0	0	0	0	0	0	0	0	0	0	0	0	0	0	0	0	0	0	0	0	0	0	0	0	0	0	0	0	0	0	0	0	0	0	0	0	0	0	0	0	0	0	0	0	0	0	23	2779100	1002262	120830	49557	543	324010	3	0	34.36	15.38	17.32	32.94	0	0	1	9	16	20	4.35	39.13	69.57	86.96	saureus	5	arcC(1)	aroE(4)	glpF(1)	gmk(4)	pta(12)	tpi(1)	yqiL(10)	gp2	15	1	s	u	0	0	0	0	1	0	1	0	0	1	0	0	0	0	0	0	0	0	0	0	26-23-17-34-20-17-12-16	t319			POS	+	POS	+	>= 0.5	R				R		R		R		R	>= 4	R		R		R		R		R		R		R		R	<= 0.5	S	4	R	4	*R	2	*R		R	NEG	-		S		S	<= 0.25	S	<= 0.25	S	<= 0.25	S	2	S	<= 0.5	S	<= 1	S	<= 0.12	S	32	S	<= 0.5	S	160	R
R120s	ERR13050814	SAMN41490726		Blood	Riyadh	Riyadh	Central	46.6753	24.7136	566M	578M	14516	194256	92.6	208772	2821361	7.4	29	747729	2793894	32.71	324599	87974	439424.1	3	9									saureus	5		CC5	1	4	1	4	12	1	10		FALSE	FALSE	FALSE	FALSE	FALSE	FALSE	FALSE	FALSE	FALSE	TRUE	FALSE	FALSE	FALSE	FALSE	FALSE	FALSE	FALSE	FALSE	FALSE	FALSE	32	34	32	31	2	18	2	21	21	0	19	20	14	14	13	14	12	17	14	13	gp2	15	1	s	0	T-J-M-B-M-K	t688			4	1	0	0	1	1	0	0	0	0	0	0	0	0	0	0	1	0	0	0	0	3	1	1	1	0	0	0	0	0	0	0	0	0	0	0	0	0	0	0	0	0	0	0	0	0	0	125	1	1	1	1	1	1	1	1	1	1	1	1	1	0	0	0	0	1	1	1	1	1	1	1	1	0	1	1	1	1	1	1	1	1	1	1	1	1	1	1	1	1	1	1	1	1	1	1	1	1	1	1	1	1	1	1	1	1	1	1	1	1	1	1	1	1	1	1	1	1	1	1	1	1	1	1	0	1	1	1	1	1	1	1	1	1	1	1	1	0	0	1	1	1	0	1	1	1	1	1	1	1	1	1	1	1	1	1	1	1	1	1	1	1	0	1	1	1	1	1	1	1	1	1	1	1	0	1	0	0	0	0	0	0	0	0	1	0	1	1	0	1	1	1	0	0	0	0	0	1	0	1	0	0	0	0	0	0	0	0	0	0	0	0	7	19	1	1	0	1	0	1	1	1	1	1	1	1	0	0	1	1	1	0	0	0	1	1	0	1	0	0	0	0	0	0	0	0	0	0	1	0	0	0	1	1	1	1	0	0	0	0	0	0	0	1	0	0	0	1	1	0	0	0	0	0	0	0	0	0	0	1	0	0	0	0	0	0	0	0	0	0	0	0	0	1	0	0	0	0	0	0	0	0	0	0	0	0	0	0	0	0	0	0	0	0	0	0	0	0	0	0	0	24	2794566	747731	116440	32798	577	324596	3	0	33.43	16.42	16.29	33.86	0	0	0	8	14	19	0	33.33	58.33	79.17	saureus	5	arcC(1)	aroE(4)	glpF(1)	gmk(4)	pta(12)	tpi(1)	yqiL(10)	gp2	15	1	s	u	0	0	0	0	0	0	0	0	0	1	0	0	0	0	0	0	0	0	0	0	26-23-17-34-17-16	t688			POS	+	POS	+	>= 0.5	R				R		R		R		R	>= 4	R		R		R		R		R		R		R		R	<= 0.5	S	<= 0.5	S	0.25	S	<= 0.25	S		S	NEG	-		R		R	>= 8	R	<= 0.25	S	<= 0.25	S	2	S	1	S	<= 1	S	<= 0.12	S	<= 16	S	<= 0.5	S	<= 10	S
R124	ERR13033974	SAMN41490727		Blood	Riyadh	Riyadh	Central	46.6753	24.7136	564M	573M	21266	187477	92.6	208743	2821361	7.4	37	534909	2792610	32.7	205112	42868	232083.8	5	17									saureus	5		CC5	1	4	1	4	12	1	10		FALSE	FALSE	FALSE	FALSE	FALSE	FALSE	FALSE	FALSE	FALSE	TRUE	FALSE	FALSE	FALSE	FALSE	FALSE	FALSE	FALSE	FALSE	FALSE	FALSE	32	34	32	31	2	18	2	21	21	0	19	20	14	14	13	14	12	17	14	13	gp2	15	1	s	0	T-J-M-B-M-K	t688			4	1	0	0	1	1	0	0	0	0	0	0	0	0	0	0	1	0	0	0	0	3	1	1	1	0	0	0	0	0	0	0	0	0	0	0	0	0	0	0	0	0	0	0	0	0	0	125	1	1	1	1	1	1	1	1	1	1	1	1	1	0	0	0	0	1	1	1	1	1	1	1	1	0	1	1	1	1	1	1	1	1	1	1	1	1	1	1	1	1	1	1	1	1	1	1	1	1	1	1	1	1	1	1	1	1	1	1	1	1	1	1	1	1	1	1	1	1	1	1	1	1	1	1	0	1	1	1	1	1	1	1	1	1	1	1	1	0	0	1	1	1	0	1	1	1	1	1	1	1	1	1	1	1	1	1	1	1	1	1	1	1	0	1	1	1	1	1	1	1	1	1	1	1	0	1	0	0	0	0	0	0	0	0	1	0	1	1	0	1	1	1	0	0	0	0	0	1	0	1	0	0	0	0	0	0	0	0	0	0	0	0	7	19	1	1	0	1	0	1	1	1	1	1	1	1	0	0	1	1	1	0	0	0	1	1	0	1	0	0	0	0	0	0	0	0	0	0	1	0	0	0	1	1	1	1	0	0	0	0	0	0	0	1	0	0	0	1	1	0	0	0	0	0	0	0	0	0	0	1	0	0	0	0	0	0	0	0	0	0	0	0	0	1	0	0	0	0	0	0	0	0	0	0	0	0	0	0	0	0	0	0	0	0	0	0	0	0	0	0	0	27	2793626	534883	103467	43719	577	300525	4	0	34.01	15.85	16.86	33.29	0	0	0	10	18	23	0	37.04	66.67	85.19	saureus	5	arcC(1)	aroE(4)	glpF(1)	gmk(4)	pta(12)	tpi(1)	yqiL(10)	gp2	15	1	s	u	0	0	0	0	0	0	0	0	0	1	0	0	0	0	0	0	0	0	0	0	26-23-17-34-17-16	t688			POS	+	POS	+	>= 0.5	R				R		R		R		R	>= 4	R		R		R		R		R		R		R		R	<= 0.5	S	<= 0.5	S	0.25	S	<= 0.25	S		S	POS	+		R		R	>= 8	R	<= 0.25	*R	<= 0.25	S	2	S	<= 0.5	S	<= 1	S	<= 0.12	S	32	S	<= 0.5	S	<= 10	S
R306	ERR13034122	SAMN41490736		Wound	Riyadh	Riyadh	Central	46.6753	24.7136	556M	564M	10666	154312	94.15	164978	2821361	5.85	34	670316	2855739	32.67	324331	56760	335002.6	4	11									saureus	5		CC5	1	4	1	4	12	1	10	V, VII	FALSE	FALSE	FALSE	FALSE	TRUE	FALSE	TRUE	FALSE	FALSE	TRUE	FALSE	FALSE	FALSE	FALSE	FALSE	FALSE	FALSE	FALSE	FALSE	FALSE	21	34	32	20	0	14	0	28	21	0	17	20	14	14	13	14	12	17	12	13	gp2	15	1	s	0	T-J-M-B-D-M-G-M-K	t311			6	1	0	1	1	1	1	0	0	0	0	0	0	0	0	0	1	0	0	0	0	4	1	1	1	0	0	0	0	0	0	0	0	0	0	0	0	0	0	0	1	0	0	0	0	0	0	127	1	1	1	1	1	1	1	1	1	1	1	1	1	0	0	0	0	1	1	1	1	1	1	1	1	0	1	1	1	1	1	1	1	1	1	1	1	1	1	1	1	1	1	1	1	1	1	1	1	1	1	1	1	1	1	1	1	1	1	1	1	1	1	1	1	1	1	1	1	1	1	1	1	1	1	1	1	1	1	1	1	1	1	1	1	1	1	1	1	1	0	1	1	1	0	1	1	1	1	1	1	1	1	1	1	1	1	1	1	1	1	1	1	1	0	1	1	1	1	1	1	1	1	1	1	1	0	1	0	0	0	0	0	0	0	0	1	0	1	1	0	1	1	1	0	0	0	0	0	1	1	0	0	0	0	0	0	0	0	0	0	0	0	0	11	19	1	1	0	1	1	1	1	1	1	1	1	1	0	0	1	1	1	0	0	0	1	1	0	1	0	0	1	0	1	0	0	0	0	0	1	1	0	0	1	1	1	1	0	0	0	0	1	0	1	1	0	0	0	1	1	0	0	0	0	0	0	0	0	0	0	0	0	0	0	0	0	0	0	0	0	0	0	0	0	0	0	0	0	0	0	0	0	0	0	0	0	0	0	0	0	0	0	0	0	0	0	0	0	0	0	0	0	34	2854844	671029	83966	17873	543	267972	4	0	33.24	16.49	16.17	34.1	0	0	0	9	20	28	0	26.47	58.82	82.35	saureus	5	arcC(1)	aroE(4)	glpF(1)	gmk(4)	pta(12)	tpi(1)	yqiL(10)	gp2	15	1	s	u	0	0	0	0	1	0	1	0	0	1	0	0	0	0	0	0	0	0	0	0	26-23-17-34-20-17-12-17-16	t311			POS	+	POS	+	>= 0.5	R				R		R		R		R	>= 4	R		R		R		R		R		R		R		R	<= 0.5	S	>= 8	R	4	*R	2	*R		R	POS	+		R		R	>= 8	R	<= 0.25	*R	<= 0.25	S	2	S	<= 0.5	S	<= 1	S	<= 0.12	S	<= 16	S	<= 0.5	S	80	R
R356	ERR13033985	SAMN41490742		Skin	Riyadh	Riyadh	Central	46.6753	24.7136	563M	575M	10384	225281	91.65	235665	2821361	8.35	25	1284411	2750972	32.67	324837	108327	705648.9	2	7									saureus	5		CC5	1	4	1	4	12	1	10	V, VII	FALSE	FALSE	FALSE	FALSE	TRUE	FALSE	TRUE	FALSE	FALSE	TRUE	FALSE	FALSE	FALSE	FALSE	FALSE	FALSE	FALSE	FALSE	FALSE	FALSE	21	34	32	20	0	14	0	28	21	0	19	20	14	14	13	14	12	17	14	13	gp2	15	1	s	0	T-J-M-B-D-M-G-M-K	t311			5	1	0	1	1	1	1	0	0	0	0	0	0	0	0	0	0	0	0	0	0	2	1	0	1	0	0	0	0	0	0	0	0	0	0	0	0	0	0	0	0	0	0	0	0	0	0	127	1	1	1	1	1	1	1	1	1	1	1	1	1	0	0	0	0	1	1	1	1	1	1	1	1	0	1	1	1	1	1	1	1	1	1	1	1	1	1	1	1	1	1	1	1	1	1	1	1	1	1	1	1	1	1	1	1	1	1	1	1	1	1	1	1	1	1	1	1	1	1	1	1	1	1	1	1	1	1	1	1	1	1	1	1	1	1	1	1	1	0	1	1	1	0	1	1	1	1	1	1	1	1	1	1	1	1	1	1	1	1	1	1	1	0	1	1	1	1	1	1	1	1	1	1	1	0	1	0	0	0	0	0	0	0	0	1	0	1	1	0	1	1	1	0	0	0	0	0	1	1	0	0	0	0	0	0	0	0	0	0	0	0	0	10	18	1	1	0	1	1	1	1	1	1	1	1	1	0	0	1	1	1	0	0	0	1	1	0	1	0	0	1	0	1	0	0	0	0	0	1	1	0	0	1	1	1	1	0	0	0	0	1	0	1	0	0	0	0	1	0	0	0	0	0	0	0	0	0	0	0	0	0	0	0	0	0	0	0	0	0	0	0	0	0	0	0	0	0	0	0	0	0	0	0	0	0	0	0	0	0	0	0	0	0	0	0	0	0	0	0	0	0	23	2749023	872423	119522	49557	543	324835	3	0	33.65	16.19	16.47	33.69	0	0	0	9	15	18	0	39.13	65.22	78.26	saureus	5	arcC(1)	aroE(4)	glpF(1)	gmk(4)	pta(12)	tpi(1)	yqiL(10)	gp2	15	1	s	u	0	0	0	0	1	0	1	0	0	1	0	0	0	0	0	0	0	0	0	0	26-23-17-34-20-17-12-17-16	t311			POS	+	POS	+	>= 0.5	R				R		R		R		R	>= 4	R		R		R		R		R		R		R		R	<= 0.5	S	4	R	4	*R	2	*R		R	NEG	-		S		S	<= 0.25	S	<= 0.25	S	<= 0.25	S	2	S	<= 0.5	S	<= 1	S	<= 0.12	S	<= 16	S	<= 0.5	S	160	R
R360	ERR13034100	SAMN41490744		Wound	Riyadh	Riyadh	Central	46.6753	24.7136	556M	570M	12010	183935	93.05	195945	2821361	6.95	26	1330708	2783059	32.69	325992	108328	739251.5	2	7									saureus	5		CC5	1	4	1	4	12	1	10	V, VII	FALSE	FALSE	FALSE	FALSE	TRUE	FALSE	TRUE	FALSE	FALSE	TRUE	FALSE	FALSE	FALSE	FALSE	FALSE	FALSE	FALSE	FALSE	FALSE	FALSE	21	34	32	20	0	14	0	28	21	0	19	20	14	14	13	14	12	17	12	13	gp2	15	1	s	0	T-J-M-B-D-M-G-M-K	t311			5	1	0	1	1	1	1	0	0	0	0	0	0	0	0	0	0	0	0	0	0	2	1	0	1	0	0	0	0	0	0	0	0	0	0	0	0	0	0	0	0	0	0	0	0	0	0	126	1	1	1	1	1	1	1	1	1	1	1	1	1	0	0	0	0	1	1	1	1	1	1	1	1	0	1	1	1	1	1	1	1	1	1	1	1	1	1	1	1	1	1	1	1	1	1	1	1	1	1	1	1	1	1	1	1	1	1	1	1	1	1	1	1	1	1	1	1	1	1	1	1	1	1	1	0	1	1	1	1	1	1	1	1	1	1	1	1	1	0	1	1	1	0	1	1	1	1	1	1	1	1	1	1	1	1	1	1	1	1	1	1	1	0	1	1	1	1	1	1	1	1	1	1	1	0	1	0	0	0	0	0	0	0	0	1	0	1	1	0	1	1	1	0	0	0	0	0	1	1	0	0	0	0	0	0	0	0	0	0	0	0	0	10	19	1	1	0	1	1	1	1	1	1	1	1	1	0	0	1	1	1	0	0	0	1	1	0	1	0	0	1	0	1	0	0	0	0	0	1	1	0	0	1	1	1	1	0	0	0	0	1	0	1	0	0	0	0	1	1	0	0	0	0	0	0	0	0	0	0	0	0	0	0	0	0	0	0	0	0	0	0	0	0	0	0	0	0	0	0	0	0	0	0	0	0	0	0	0	0	0	0	0	0	0	0	0	0	0	0	0	0	24	2781672	1003317	115903	47201	543	325990	3	0	34.01	15.72	16.97	33.3	0	0	1	9	16	20	4.17	37.5	66.67	83.33	saureus	5	arcC(1)	aroE(4)	glpF(1)	gmk(4)	pta(12)	tpi(1)	yqiL(10)	gp2	15	1	s	u	0	0	0	0	1	0	1	0	0	1	0	0	0	0	0	0	0	0	0	0	26-23-17-34-20-17-12-17-16	t311			POS	+	POS	+	>= 0.5	R				R		R		R		R	>= 4	R		R		R		R		R		R		R		R	<= 0.5	S	4	R	4	*R	2	*R		R	NEG	-		S		S	<= 0.25	S	<= 0.25	S	<= 0.25	S	2	S	<= 0.5	S	<= 1	S	<= 0.12	S	<= 16	S	<= 0.5	S	160	R
R465	ERR13033997	SAMN41490746		Blood	Riyadh	Riyadh	Central	46.6753	24.7136	567M	578M	11172	184866	93.05	196038	2821361	6.95	25	1329585	2785392	32.7	325974	108328	737668.4	2	7									saureus	5		CC5	1	4	1	4	12	1	10	V, VII	FALSE	FALSE	FALSE	FALSE	TRUE	FALSE	TRUE	FALSE	FALSE	TRUE	FALSE	FALSE	FALSE	FALSE	FALSE	FALSE	FALSE	FALSE	FALSE	FALSE	21	34	32	20	0	14	0	28	21	0	19	20	14	14	13	14	12	17	12	13	gp2	15	1	s	0	T-J-M-B-D-M-G-M-K	t311			6	1	0	1	1	1	1	0	0	0	0	0	0	0	0	0	1	0	0	0	0	3	1	1	1	0	0	0	0	0	0	0	0	0	0	0	0	0	0	0	0	0	0	0	0	0	0	126	1	1	1	1	1	1	1	1	1	1	1	1	1	0	0	0	0	1	1	1	1	1	1	1	1	0	1	1	1	1	1	1	1	1	1	1	1	1	1	1	1	1	1	1	1	1	1	1	1	1	1	1	1	1	1	1	1	1	1	1	1	1	1	1	1	1	1	1	1	1	1	1	1	1	1	1	0	1	1	1	1	1	1	1	1	1	1	1	1	1	0	1	1	1	0	1	1	1	1	1	1	1	1	1	1	1	1	1	1	1	1	1	1	1	0	1	1	1	1	1	1	1	1	1	1	1	0	1	0	0	0	0	0	0	0	0	1	0	1	1	0	1	1	1	0	0	0	0	0	1	1	0	0	0	0	0	0	0	0	0	0	0	0	0	11	19	1	1	0	1	1	1	1	1	1	1	1	1	0	0	1	1	1	0	0	0	1	1	0	1	0	0	1	0	1	0	0	0	0	0	1	1	0	0	1	1	1	1	0	0	0	0	1	0	1	1	0	0	0	1	1	0	0	0	0	0	0	0	0	0	0	0	0	0	0	0	0	0	0	0	0	0	0	0	0	0	0	0	0	0	0	0	0	0	0	0	0	0	0	0	0	0	0	0	0	0	0	0	0	0	0	0	0	22	2784103	1329592	126550	29328	543	325972	2	0	33.84	15.89	16.8	33.47	0	0	1	7	13	18	4.55	31.82	59.09	81.82	saureus	5	arcC(1)	aroE(4)	glpF(1)	gmk(4)	pta(12)	tpi(1)	yqiL(10)	gp2	15	1	s	u	0	0	0	0	1	0	1	0	0	1	0	0	0	0	0	0	0	0	0	0	26-23-17-34-20-17-12-17-16	t311			POS	+	POS	+	>= 0.5	R				R		R		R		R	>= 4	R		R		R		R		R		R		R		R	<= 0.5	S	4	R	4	*R	2	*R		R	POS	+		R		R	>= 8	R	<= 0.25	*R	<= 0.25	S	2	S	<= 0.5	S	<= 1	S	<= 0.12	S	32	S	<= 0.5	S	160	R
R535	ERR13034106	SAMN41490750		Wound	Riyadh	Riyadh	Central	46.6753	24.7136	557M	562M	17555	216343	91.71	233898	2821361	8.29	25	859169	2757745	32.66	325974	108328	456440.3	3	7									saureus	5		CC5	1	4	1	4	12	1	10	V, VII	FALSE	FALSE	FALSE	FALSE	TRUE	FALSE	TRUE	FALSE	FALSE	TRUE	FALSE	FALSE	FALSE	FALSE	FALSE	FALSE	FALSE	FALSE	FALSE	FALSE	21	34	32	20	0	14	0	28	21	0	19	20	14	14	13	14	12	17	14	13	gp2	15	1	s	0	T-J-M-B-D-M-G-M-K	t311			6	1	0	1	1	1	1	0	0	0	0	0	0	0	0	0	1	0	0	0	0	4	1	1	1	0	0	1	0	0	0	0	0	0	0	0	0	0	0	0	0	0	0	0	0	0	0	126	1	1	1	1	1	1	1	1	1	1	1	1	1	0	0	0	0	1	1	1	1	1	1	1	1	0	1	1	1	1	1	1	1	1	1	1	1	1	1	1	1	1	1	1	1	1	1	1	1	1	1	1	1	1	1	1	1	1	1	1	1	1	1	1	1	1	1	1	1	1	1	1	1	1	1	1	0	1	1	1	1	1	1	1	1	1	1	1	1	1	0	1	1	1	0	1	1	1	1	1	1	1	1	1	1	1	1	1	1	1	1	1	1	1	0	1	1	1	1	1	1	1	1	1	1	1	0	1	0	0	0	0	0	0	0	0	1	0	1	1	0	1	1	1	0	0	0	0	0	1	1	0	0	0	0	0	0	0	0	0	0	0	0	0	11	19	1	1	0	1	1	1	1	1	1	1	1	1	0	0	1	1	1	0	0	0	1	1	0	1	0	0	1	0	1	0	0	0	0	0	1	1	0	0	1	1	1	1	0	0	0	0	1	0	1	1	0	0	0	1	1	0	0	0	0	0	0	0	0	0	0	0	0	0	0	0	0	0	0	0	0	0	0	0	0	0	0	0	0	0	0	0	0	0	0	0	0	0	0	0	0	0	0	0	0	0	0	0	0	0	0	0	0	23	2755973	859173	119824	51666	543	325972	3	0	33.99	15.68	16.98	33.35	0	0	0	9	15	21	0	39.13	65.22	91.3	saureus	5	arcC(1)	aroE(4)	glpF(1)	gmk(4)	pta(12)	tpi(1)	yqiL(10)	gp2	15	1	s	u	0	0	0	0	1	0	1	0	0	1	0	0	0	0	0	0	0	0	0	0	26-23-17-34-20-17-12-17-16	t311			POS	+	POS	+	>= 0.5	R				R		R		R		R	>= 4	R		R		R		R		R		R		R		R	<= 0.5	S	4	R	4	*R	2	*R		R	POS	+		R		R	>= 8	R	<= 0.25	*R	<= 0.25	S	2	S	<= 0.5	S	<= 1	S	<= 0.12	S	<= 16	S	<= 0.5	S	160	R
R559	ERR13033973	SAMN41490753		Wound	Riyadh	Riyadh	Central	46.6753	24.7136	620M	620M	56033	181290	91.59	237323	2821361	8.41	26	1284528	2733833	32.69	323828	60371	706013.2	2	8									saureus	5		CC5	1	4	1	4	12	1	10	V, VII	FALSE	FALSE	FALSE	FALSE	TRUE	FALSE	TRUE	FALSE	FALSE	TRUE	FALSE	FALSE	FALSE	FALSE	FALSE	FALSE	FALSE	FALSE	FALSE	FALSE	21	34	32	20	0	14	0	28	21	0	19	20	14	14	13	14	12	17	14	13	gp2	15	1	s	0	T-J-M-B-D-M-G-M-K	t311			5	1	0	1	1	1	1	0	0	0	0	0	0	0	0	0	0	0	0	0	0	2	1	0	1	0	0	0	0	0	0	0	0	0	0	0	0	0	0	0	0	0	0	0	0	0	0	127	1	1	1	1	1	1	1	1	1	1	1	1	1	0	0	0	0	1	1	1	1	1	1	1	1	0	1	1	1	1	1	1	1	1	1	1	1	1	1	1	1	1	1	1	1	1	1	1	1	1	1	1	1	1	1	1	1	1	1	1	1	1	1	1	1	1	1	1	1	1	1	1	1	1	1	1	1	1	1	1	1	1	1	1	1	1	1	1	1	1	0	1	1	1	0	1	1	1	1	1	1	1	1	1	1	1	1	1	1	1	1	1	1	1	0	1	1	1	1	1	1	1	1	1	1	1	0	1	0	0	0	0	0	0	0	0	1	0	1	1	0	1	1	1	0	0	0	0	0	1	1	0	0	0	0	0	0	0	0	0	0	0	0	0	10	19	1	1	0	1	1	1	1	1	1	1	1	1	0	0	1	1	1	0	0	0	1	1	0	1	0	0	1	0	1	0	0	0	0	0	1	1	0	0	1	1	1	1	0	0	0	0	1	0	1	0	0	0	0	1	1	0	0	0	0	0	0	0	0	0	0	0	0	0	0	0	0	0	0	0	0	0	0	0	0	0	0	0	0	0	0	0	0	0	0	0	0	0	0	0	0	0	0	0	0	0	0	0	0	0	0	0	0	59	2723350	280501	46158	34355	618	82325	11	0	34.06	15.91	16.73	33.3	0	0	0	5	43	56	0	8.47	72.88	94.92	saureus	5	arcC(1)	aroE(4)	glpF(1)	gmk(4)	pta(12)	tpi(1)	yqiL(10)	gp2	15	1	s	u	0	0	0	0	1	0	1	0	0	1	0	0	0	0	0	0	0	0	0	0	26-23-17-34-20-17-12-17-16	t311			POS	+	POS	+	>= 0.5	R				R		R		R		R	>= 4	R		R		R		R		R		R		R		R	<= 0.5	S	>= 8	R	>= 8	R	2	*R		R	NEG	-		S		S	<= 0.25	S	<= 0.25	S	<= 0.25	S	1	S	1	S	<= 1	S	<= 0.12	S	<= 16	S	<= 0.5	S	80	R
T5	ERR13034107	SAMN41490761		Blood	Taif	Makkah	Southwestern	21.2841	40.4248	556M	564M	10489	185785	93.04	196274	2821361	6.96	24	1330812	2782983	32.69	594490	108327	802354.5	2	6									saureus	5		CC5	1	4	1	4	12	1	10	V, VII	FALSE	FALSE	FALSE	FALSE	TRUE	FALSE	TRUE	FALSE	FALSE	TRUE	FALSE	FALSE	FALSE	FALSE	FALSE	FALSE	FALSE	FALSE	FALSE	FALSE	21	34	32	20	0	14	0	28	21	0	19	20	14	14	13	14	12	17	12	13	gp2	15	1	s	0	T-J-M-B-D-M-G-M-K	t311			5	1	0	1	1	1	1	0	0	0	0	0	0	0	0	0	0	0	0	0	0	2	1	0	1	0	0	0	0	0	0	0	0	0	0	0	0	0	0	0	0	0	0	0	0	0	0	127	1	1	1	1	1	1	1	1	1	1	1	1	1	0	0	0	0	1	1	1	1	1	1	1	1	0	1	1	1	1	1	1	1	1	1	1	1	1	1	1	1	1	1	1	1	1	1	1	1	1	1	1	1	1	1	1	1	1	1	1	1	1	1	1	1	1	1	1	1	1	1	1	1	1	1	1	1	1	1	1	1	1	1	1	1	1	1	1	1	1	0	1	1	1	0	1	1	1	1	1	1	1	1	1	1	1	1	1	1	1	1	1	1	1	0	1	1	1	1	1	1	1	1	1	1	1	0	1	0	0	0	0	0	0	0	0	1	0	1	1	0	1	1	1	0	0	0	0	0	1	1	0	0	0	0	0	0	0	0	0	0	0	0	0	10	19	1	1	0	1	1	1	1	1	1	1	1	1	0	0	1	1	1	0	0	0	1	1	0	1	0	0	1	0	1	0	0	0	0	0	1	1	0	0	1	1	1	1	0	0	0	0	1	0	1	0	0	0	0	1	1	0	0	0	0	0	0	0	0	0	0	0	0	0	0	0	0	0	0	0	0	0	0	0	0	0	0	0	0	0	0	0	0	0	0	0	0	0	0	0	0	0	0	0	0	0	0	0	0	0	0	0	0	24	2781195	872185	115883	51785	543	325998	3	0	34.03	15.9	16.8	33.27	0	0	0	10	17	20	0	41.67	70.83	83.33	saureus	5	arcC(1)	aroE(4)	glpF(1)	gmk(4)	pta(12)	tpi(1)	yqiL(10)	gp2	15	1	s	u	0	0	0	0	1	0	1	0	0	1	0	0	0	0	0	0	0	0	0	0	26-23-17-34-20-17-12-17-16	t311			POS	+	POS	+	>= 0.5	R				R		R		R		R	>= 4	R		R		R		R		R		R		R		R	<= 0.5	S	>= 8	R	>= 8	R	2	*R		R	NEG	-		S		S	<= 0.25	S	<= 0.25	S	<= 0.25	S	2	S	<= 0.5	S	<= 1	S	<= 0.12	S	<= 16	S	<= 0.5	S	160	R
T9	ERR13034116	SAMN41490764		Wound	Taif	Makkah	Southwestern	21.2841	40.4248	552M	562M	10550	178444	93.3	188994	2821361	6.7	28	445750	2816858	32.82	249126	85974	232682.2	5	13									saureus	5		CC5	1	4	1	4	12	1	10	VI	FALSE	FALSE	FALSE	FALSE	FALSE	TRUE	FALSE	FALSE	FALSE	TRUE	FALSE	FALSE	FALSE	FALSE	FALSE	FALSE	FALSE	FALSE	FALSE	FALSE	21	26	24	20	16	0	16	6	21	0	19	20	14	14	13	14	12	17	12	13	gp2	15	1	s	0	T-J-M-B-M-K	t688			5	1	0	0	1	1	1	0	0	0	0	0	0	0	0	1	0	0	0	0	0	1	1	0	0	0	0	0	0	0	0	0	0	0	0	0	0	0	0	0	0	0	0	0	0	0	0	127	1	1	1	1	1	1	1	1	1	1	1	1	1	0	0	0	0	1	1	1	1	1	1	1	1	0	1	1	1	1	1	1	1	1	1	1	1	1	1	1	1	1	1	1	1	1	1	1	1	1	1	1	1	1	1	1	1	1	1	1	1	1	1	1	1	1	1	1	1	1	1	1	1	1	1	1	1	1	1	1	1	1	1	1	1	1	1	1	1	1	0	1	1	1	0	1	1	1	1	1	1	1	1	1	1	1	1	1	1	1	1	1	1	1	0	1	1	1	1	1	1	1	1	1	1	1	0	1	0	0	0	0	0	0	0	0	1	0	1	1	0	1	1	1	0	0	0	0	0	1	0	1	0	0	0	0	0	0	0	0	0	0	0	0	9	19	1	1	1	1	0	1	1	1	1	1	1	1	0	0	1	1	1	0	0	0	1	1	0	1	0	0	0	0	0	0	0	0	0	0	1	0	0	0	1	1	1	1	0	0	0	0	0	0	0	0	1	0	0	1	1	0	0	0	0	0	0	0	0	0	0	1	0	0	0	0	1	0	0	0	0	0	0	0	0	1	0	0	0	0	0	0	0	0	0	0	0	0	0	0	0	0	0	0	0	0	0	0	0	0	0	0	0	27	2815610	344385	104281	85970	519	167160	6	0	32.99	16.74	16.07	34.2	0	0	0	12	21	24	0	44.44	77.78	88.89	saureus	5	arcC(1)	aroE(4)	glpF(1)	gmk(4)	pta(12)	tpi(1)	yqiL(10)	gp2	15	1	s	u	0	0	0	0	0	1	0	0	0	1	0	0	0	0	0	0	0	0	0	0	26-23-17-34-17-16	t688			POS	+	POS	+	0.12	*R				R		R		R		R	>= 4	R		R		R		R		R		R		R		R	<= 0.5	S	1	S	0.5	S	<= 0.25	S		S	NEG	-		S		S	<= 0.25	S	<= 0.25	S	<= 0.25	S	2	S	<= 0.5	S	>= 16	R	<= 0.12	S	<= 16	S	<= 0.5	S	20	S
J771	ERR13362971	SAMN42350542		Wound	Jeddah	Makkah	Western	39.1611	21.5292	568M	585M	14503	220938	91.66	235441	2821361	8.34	24	827425	2737307	32.68	595083	108328	494164.1	2	7									saureus	5		CC5	1	4	1	4	12	1	10	V, VII	FALSE	FALSE	FALSE	FALSE	TRUE	FALSE	TRUE	FALSE	FALSE	TRUE	FALSE	FALSE	FALSE	FALSE	FALSE	FALSE	FALSE	FALSE	FALSE	FALSE	21	34	32	20	0	14	0	28	21	0	19	20	14	14	13	14	12	17	14	13	gp2	15	1	s	0	T-J-M-B-D-M-G-M-K	t311			5	1	0	1	1	1	1	0	0	0	0	0	0	0	0	0	0	0	0	0	0	2	1	0	1	0	0	0	0	0	0	0	0	0	0	0	0	0	0	0	0	0	0	0	0	0	0	126	1	1	1	1	1	1	1	1	1	1	1	1	1	0	0	0	0	1	1	1	1	1	1	1	1	0	1	1	1	1	1	1	1	1	1	1	1	1	1	1	1	1	1	1	1	1	1	1	1	1	1	1	1	1	1	1	1	1	1	1	1	1	1	1	1	1	1	1	1	1	1	1	1	1	1	1	0	1	1	1	1	1	1	1	1	1	1	1	1	1	0	1	1	1	0	1	1	1	1	1	1	1	1	1	1	1	1	1	1	1	1	1	1	1	0	1	1	1	1	1	1	1	1	1	1	1	0	1	0	0	0	0	0	0	0	0	1	0	1	1	0	1	1	1	0	0	0	0	0	1	1	0	0	0	0	0	0	0	0	0	0	0	0	0	10	19	1	1	0	1	1	1	1	1	1	1	1	1	0	0	1	1	1	0	0	0	1	1	0	1	0	0	1	0	1	0	0	0	0	0	1	1	0	0	1	1	1	1	0	0	0	0	1	0	1	0	0	0	0	1	1	0	0	0	0	0	0	0	0	0	0	0	0	0	0	0	0	0	0	0	0	0	0	0	0	0	0	0	0	0	0	0	0	0	0	0	0	0	0	0	0	0	0	0	0	0	0	0	0	0	0	0	0	20	2736246	1284458	136812	44115	543	325636	2	0	33.92	15.83	16.85	33.4	0	0	1	7	13	17	5	35	65	85	saureus	5	arcC(1)	aroE(4)	glpF(1)	gmk(4)	pta(12)	tpi(1)	yqiL(10)	gp2	15	1	s	u	0	0	0	0	1	0	1	0	0	1	0	0	0	0	0	0	0	0	0	0	26-23-17-34-20-17-12-17-16	t311			POS	+	POS	+	>= 0.5	R				R		R		R		R	>= 4	R		R		R		R		R		R		R		R	<= 0.5	S	>= 8	R	4	*R	2	*R		R	NEG	-		S		S	<= 0.25	S	<= 0.25	S	<= 0.25	S	2	S	1	S	<= 1	S	<= 0.12	S	<= 16	S	<= 0.5	S	160	R
R111	ERR13362978	SAMN42350549		Skin	Riyadh	Riyadh	Central	46.6753	24.7136	565M	575M	13575	221163	91.68	234738	2821361	8.32	21	1283527	2737876	32.69	325971	108328	725068.2	2	6									saureus	5		CC5	1	4	1	4	12	1	10	V, VII	FALSE	FALSE	FALSE	FALSE	TRUE	FALSE	TRUE	FALSE	FALSE	TRUE	FALSE	FALSE	FALSE	FALSE	FALSE	FALSE	FALSE	FALSE	FALSE	FALSE	21	34	32	20	0	14	0	28	21	0	19	20	14	14	13	14	12	17	14	13	gp2	15	1	s	0	T-J-M-B-D-M-G-M-K	t311			5	1	0	1	1	1	1	0	0	0	0	0	0	0	0	0	0	0	0	0	0	2	1	0	1	0	0	0	0	0	0	0	0	0	0	0	0	0	0	0	0	0	0	0	0	0	0	126	1	1	1	1	1	1	1	1	1	1	1	1	1	0	0	0	0	1	1	1	1	1	1	1	1	0	1	1	1	1	1	1	1	1	1	1	1	1	1	1	1	1	1	1	1	1	1	1	1	1	1	1	1	1	1	1	1	1	1	1	1	1	1	1	1	1	1	1	1	1	1	1	1	1	1	1	0	1	1	1	1	1	1	1	1	1	1	1	1	1	0	1	1	1	0	1	1	1	1	1	1	1	1	1	1	1	1	1	1	1	1	1	1	1	0	1	1	1	1	1	1	1	1	1	1	1	0	1	0	0	0	0	0	0	0	0	1	0	1	1	0	1	1	1	0	0	0	0	0	1	1	0	0	0	0	0	0	0	0	0	0	0	0	0	10	18	1	1	0	1	1	1	1	1	1	1	1	1	0	0	1	1	1	0	0	0	1	1	0	1	0	0	1	0	1	0	0	0	0	0	0	1	0	0	1	1	1	1	0	0	0	0	1	0	1	0	0	0	0	1	1	0	0	0	0	0	0	0	0	0	0	0	0	0	0	0	0	0	0	0	0	0	0	0	0	0	0	0	0	0	0	0	0	0	0	0	0	0	0	0	0	0	0	0	0	0	0	0	0	0	0	0	0	21	2735983	1283533	130284	49557	543	325969	2	0	33.92	15.84	16.84	33.4	0	0	1	8	14	19	4.76	38.1	66.67	90.48	saureus	5	arcC(1)	aroE(4)	glpF(1)	gmk(4)	pta(12)	tpi(1)	yqiL(10)	gp2	15	1	s	u	0	0	0	0	1	0	1	0	0	1	0	0	0	0	0	0	0	0	0	0	26-23-17-34-20-17-12-17-16	t311			POS	+	POS	+	>= 0.5	R				R		R		R		R	>= 4	R		R		R		R		R		R		R		R	<= 0.5	S	4	R	4	*R	2	*R		R	NEG	-		S		S	<= 0.25	S	<= 0.25	S	<= 0.25	S	2	S	1	S	<= 1	S	<= 0.12	S	32	S	<= 0.5	S	80	R
J282	ERR13362992	SAMN42350562		Skin	Jeddah	Makkah	Western	39.1611	21.5292	580M	629M	14771	223548	91.55	238319	2821361	8.45	27	916904	2742106	32.68	324911	108396	459784.3	3	8									saureus	5		CC5	1	4	1	4	12	1	10	V, VII	FALSE	FALSE	FALSE	FALSE	TRUE	FALSE	TRUE	FALSE	FALSE	TRUE	FALSE	FALSE	FALSE	FALSE	FALSE	FALSE	FALSE	FALSE	FALSE	FALSE	21	34	32	20	0	14	0	28	21	0	19	20	14	14	13	14	12	17	14	13	gp2	15	1	s	0	T-M-B-D-M-G-M-K	t2724			6	1	0	1	1	1	1	0	0	0	0	0	0	0	0	0	1	0	0	0	0	3	1	1	1	0	0	0	0	0	0	0	0	0	0	0	0	0	0	0	0	0	0	0	0	0	0	126	1	1	1	1	1	1	1	1	1	1	1	1	1	0	0	0	0	1	1	1	1	1	1	1	1	0	1	1	1	1	1	1	1	1	1	1	1	1	1	1	1	1	1	1	1	1	1	1	1	1	1	1	1	1	1	1	1	1	1	1	1	1	1	1	1	1	1	1	1	1	1	1	1	1	1	1	0	1	1	1	1	1	1	1	1	1	1	1	1	1	0	1	1	1	0	1	1	1	1	1	1	1	1	1	1	1	1	1	1	1	1	1	1	1	0	1	1	1	1	1	1	1	1	1	1	1	0	1	0	0	0	0	0	0	0	0	1	0	1	1	0	1	1	1	0	0	0	0	0	1	1	0	0	0	0	0	0	0	0	0	0	0	0	0	11	19	1	1	0	1	1	1	1	1	1	1	1	1	0	0	1	1	1	0	0	0	1	1	0	1	0	0	1	0	1	0	0	0	0	0	1	1	0	0	1	1	1	1	0	0	0	0	1	0	1	1	0	0	0	1	1	0	0	0	0	0	0	0	0	0	0	0	0	0	0	0	0	0	0	0	0	0	0	0	0	0	0	0	0	0	0	0	0	0	0	0	0	0	0	0	0	0	0	0	0	0	0	0	0	0	0	0	0	25	2741665	594157	109666	50698	543	267980	4	0	33.27	16.61	16.05	34.06	0	0	0	10	16	21	0	40	64	84	saureus	5	arcC(1)	aroE(4)	glpF(1)	gmk(4)	pta(12)	tpi(1)	yqiL(10)	gp2	15	1	s	u	0	0	0	0	1	0	1	0	0	1	0	0	0	0	0	0	0	0	0	0	26-17-34-20-17-12-17-16	t2724			POS	+	POS	+	>= 0.5	R				R		R		R		R	>= 4	R		R		R		R		R		R		R		R	<= 0.5	S	4	R	>= 8	R	2	*R		R	POS	+		R		R	>= 8	R	<= 0.25	*R	<= 0.25	S	2	S	<= 0.5	S	<= 1	S	<= 0.12	S	32	S	<= 0.5	S	>= 320	R
J128	ERR13362828	SAMN42350565		Blood	Jeddah	Makkah	Western	39.1611	21.5292	559M	579M	14359	221195	91.65	235554	2821361	8.35	24	838624	2755884	32.74	268282	57850	430979.7	3	10									saureus	5		CC5	1	4	1	4	12	1	10	IV, IVa	FALSE	FALSE	FALSE	TRUE	FALSE	FALSE	FALSE	FALSE	FALSE	TRUE	FALSE	FALSE	FALSE	FALSE	TRUE	FALSE	FALSE	FALSE	FALSE	FALSE	11	6	14	0	16	14	16	20	11	0	19	20	14	14	0	14	12	17	14	13	gp2	15	1	s	1	C3-M-B-D-M-G-M-K	t6100			4	1	0	1	1	1	0	0	0	0	0	0	0	0	0	0	0	0	0	0	0	1	1	0	0	0	0	0	0	0	0	0	0	0	0	0	0	0	0	0	0	0	0	0	0	0	0	127	1	1	1	1	1	1	1	1	1	1	1	1	1	0	0	0	0	1	1	1	1	1	1	1	1	0	1	1	1	1	1	1	1	1	1	1	1	1	1	1	1	1	1	1	1	1	1	1	1	1	1	1	1	1	1	1	1	1	1	1	1	1	1	1	1	1	1	1	1	1	1	1	1	1	1	1	1	1	1	1	1	1	1	1	1	1	1	1	1	1	0	1	1	1	0	1	1	1	1	1	1	1	1	1	1	1	1	1	1	1	1	1	1	1	0	1	1	1	1	1	1	1	1	1	1	1	1	1	0	0	0	0	0	0	0	0	1	0	1	1	0	1	1	1	0	0	0	0	0	1	0	0	0	0	0	0	0	0	0	0	0	0	0	0	9	18	1	0	1	1	0	1	1	1	1	1	1	1	0	0	1	1	1	0	0	0	1	1	0	1	0	0	1	0	1	0	0	0	0	0	1	0	0	0	1	1	1	1	0	0	0	0	1	0	1	0	0	0	0	1	1	0	0	0	0	0	0	0	0	0	0	0	0	0	0	0	0	0	0	0	0	0	0	0	0	0	0	0	0	0	0	0	0	0	0	0	0	0	0	0	0	0	0	0	0	0	0	0	0	0	0	0	0	21	2754366	838621	131160	53020	780	268279	3	0	33.52	16.18	16.56	33.75	0	0	0	7	15	20	0	33.33	71.43	95.24	saureus	5	arcC(1)	aroE(4)	glpF(1)	gmk(4)	pta(12)	tpi(1)	yqiL(10)	gp2	15	1	s	u	0	0	0	1	0	0	0	0	0	1	0	0	0	0	1	0	0	0	0	0	35-17-34-20-17-12-17-16	t6100			POS	+	POS	+	>= 0.5	R				R		R		R		R	>= 4	R		R		R		R		R		R		R		R	<= 0.5	S	>= 8	R	4	*R	2	*R		R	NEG	-		S		S	<= 0.25	S	<= 0.25	S	<= 0.25	S	2	S	1	S	<= 1	S	<= 0.12	S	32	S	<= 0.5	S	<= 10	S
R158	ERR13362836	SAMN42350581		Wound	Riyadh	Riyadh	Central	46.6753	24.7136	569M	580M	37654	227264	90.61	264918	2821361	9.39	22	1284598	2699226	32.68	595628	108333	796889.8	2	5									saureus	5		CC5	1	4	1	4	12	1	10	V, VII	FALSE	FALSE	FALSE	FALSE	TRUE	FALSE	TRUE	FALSE	FALSE	TRUE	FALSE	FALSE	FALSE	FALSE	FALSE	FALSE	FALSE	FALSE	FALSE	FALSE	21	34	32	20	0	14	0	28	21	0	19	20	14	14	13	14	12	17	14	13	gp2	15	1	s	0	T-J-M-B-D-M-G-M-K	t311			6	1	0	1	1	1	1	0	0	0	0	0	0	0	0	0	1	0	0	0	0	3	1	1	1	0	0	0	0	0	0	0	0	0	0	0	0	0	0	0	0	0	0	0	0	0	0	127	1	1	1	1	1	1	1	1	1	1	1	1	1	0	0	1	0	1	1	1	1	1	1	1	1	0	1	1	1	1	1	1	1	1	1	1	1	1	1	1	1	1	1	1	1	1	1	1	1	1	1	1	1	1	1	1	1	1	1	1	1	1	1	1	1	1	1	1	1	1	1	1	1	1	0	1	1	1	1	1	1	1	1	1	1	1	1	0	1	1	0	1	1	1	0	1	1	1	1	1	1	1	1	1	1	1	1	1	1	1	1	1	1	1	0	1	1	1	1	1	1	1	1	1	1	1	0	1	0	0	0	0	1	0	0	0	1	0	1	1	0	1	1	1	0	0	0	0	0	1	1	0	0	0	0	0	0	0	0	0	0	0	0	0	11	17	1	1	0	1	1	1	1	1	1	1	1	1	0	0	1	1	1	0	0	0	0	0	0	1	0	0	1	0	1	0	0	0	0	0	1	1	0	0	1	1	1	1	0	0	0	0	1	0	1	1	0	0	0	1	1	0	0	0	0	0	0	0	0	0	0	0	0	0	0	0	0	0	0	0	0	0	0	0	0	0	0	0	0	0	0	0	0	0	0	0	0	0	0	0	0	0	0	0	0	0	0	0	0	0	0	0	0	23	2696329	1284605	117231	38674	543	268106	2	0	33.67	16.13	16.54	33.66	0	0	1	8	14	20	4.35	34.78	60.87	86.96	saureus	5	arcC(1)	aroE(4)	glpF(1)	gmk(4)	pta(12)	tpi(1)	yqiL(10)	gp2	15	1	s	u	0	0	0	0	1	0	1	0	0	1	0	0	0	0	0	0	0	0	0	0	26-23-17-34-20-17-12-17-16	t311			POS	+	POS	+	>= 0.5	R				R		R		R		R	>= 4	R		R		R		R		R		R		R		R	<= 0.5	S	4	R	4	*R	2	*R		R	POS	+		R		R	>= 8	R	<= 0.25	*R	<= 0.25	S	2	S	<= 0.5	S	<= 1	S	<= 0.12	S	<= 16	S	<= 0.5	S	80	R
R516	ERR13362991	SAMN42350589		Skin	Riyadh	Riyadh	Central	46.6753	24.7136	566M	575M	15269	152384	94.06	167653	2821361	5.94	23	1152183	2831408	32.71	371250	108327	607652.9	2	7									saureus	5		CC5	1	4	1	4	12	1	10	V, VII	FALSE	FALSE	FALSE	FALSE	TRUE	FALSE	TRUE	FALSE	FALSE	TRUE	FALSE	FALSE	FALSE	FALSE	FALSE	FALSE	FALSE	FALSE	FALSE	FALSE	21	34	32	20	0	14	0	28	21	0	19	20	14	14	13	14	12	17	14	13	gp2	15	1	s	u	T-J-M-B-D-M-G-M-K	t311			6	1	0	1	1	1	1	0	0	0	0	0	0	0	0	0	1	0	0	0	0	3	1	1	1	0	0	0	0	0	0	0	0	0	0	0	0	0	0	0	0	0	0	0	0	0	0	127	1	1	1	1	1	1	1	1	1	1	1	1	1	0	0	0	0	1	1	1	1	1	1	1	1	0	1	1	1	1	1	1	1	1	1	1	1	1	1	1	1	1	1	1	1	1	1	1	1	1	1	1	1	1	1	1	1	1	1	1	1	1	1	1	1	1	1	1	1	1	1	1	1	1	1	1	1	1	1	1	1	1	1	1	1	1	1	1	1	1	0	1	1	1	0	1	1	1	1	1	1	1	1	1	1	1	1	1	1	1	1	1	1	1	0	1	1	1	1	1	1	1	1	1	1	1	0	1	0	0	0	0	0	0	0	0	1	0	1	1	0	1	1	1	0	0	0	0	0	1	1	0	0	0	0	0	0	0	0	0	0	0	0	0	11	19	1	1	0	1	1	1	1	1	1	1	1	1	0	0	1	1	1	0	0	0	1	1	0	1	0	0	1	0	1	0	0	0	0	0	1	1	0	0	1	1	1	1	0	0	0	0	1	0	1	1	0	0	0	1	1	0	0	0	0	0	0	0	0	0	0	0	0	0	0	0	0	0	0	0	0	0	0	0	0	0	0	0	0	0	0	0	0	0	0	0	0	0	0	0	0	0	0	0	0	0	0	0	0	0	0	0	0	26	2831690	1152319	108911	33422	543	268084	2	0	33.9	15.89	16.82	33.39	0	0	1	9	16	22	3.85	34.62	61.54	84.62	saureus	5	arcC(1)	aroE(4)	glpF(1)	gmk(4)	pta(12)	tpi(1)	yqiL(10)	gp2	15	1	s	u	0	0	0	0	1	0	1	0	0	1	0	0	0	0	0	0	0	0	0	0	26-23-17-34-20-17-12-17-16	t311			POS	+	POS	+	>= 0.5	R				R		R		R		R	>= 4	R		R		R		R		R		R		R		R	<= 0.5	S	>= 8	R	4	I	1	S			POS	+		R		R	>= 8	R	<= 0.25	*R	<= 0.25	S	2	S	<= 0.5	S	<= 1	S	<= 0.12	S	<= 16	S	<= 0.5	S	160	R
R393	ERR13362876	SAMN42350590		Skin	Riyadh	Riyadh	Central	46.6753	24.7136	565M	579M	20890	226721	91.22	247611	2821361	8.78	16	843993	2694489	32.74	362917	168893	490176.3	3	6									saureus	5		CC5	1	4	1	4	12	1	10		FALSE	FALSE	FALSE	FALSE	FALSE	FALSE	FALSE	FALSE	FALSE	FALSE	FALSE	FALSE	FALSE	FALSE	FALSE	FALSE	FALSE	FALSE	FALSE	FALSE	57	53	51	56	46	50	46	47	51	19	19	20	14	14	13	14	12	17	14	13	gp2	15	1	s	0	T-J-M-G-M-K	t062			3	1	0	0	1	1	0	0	0	0	0	0	0	0	0	0	0	0	0	0	0	0	0	0	0	0	0	0	0	0	0	0	0	0	0	0	0	0	0	0	0	0	0	0	0	0	0	128	1	1	1	1	1	1	1	1	1	1	1	1	1	0	0	0	0	1	1	1	1	1	1	1	1	0	1	1	1	1	1	1	1	1	1	1	1	1	1	1	1	1	1	1	1	1	1	1	1	1	1	1	1	1	1	1	1	1	1	1	1	1	1	1	1	1	1	1	1	1	1	1	1	1	1	1	1	1	1	1	1	1	1	1	1	1	1	1	1	1	0	1	1	1	0	1	1	1	1	1	1	1	1	1	1	1	1	1	1	1	1	1	1	1	0	1	1	1	1	1	1	1	1	1	1	1	1	1	0	0	0	0	0	0	0	0	1	0	1	1	0	1	1	1	0	0	0	0	0	1	1	0	0	0	0	0	0	0	0	0	0	0	0	0	3	19	1	0	0	0	0	1	1	1	1	1	1	1	0	0	1	1	1	0	0	0	1	1	0	1	0	0	0	0	0	0	0	0	0	0	1	1	0	0	1	1	1	1	0	0	0	0	0	0	0	0	0	0	0	1	1	0	0	0	0	0	0	0	0	0	0	0	0	0	0	0	0	0	0	0	0	0	0	0	0	0	0	0	0	0	0	0	0	0	0	0	0	0	0	0	0	0	0	0	0	0	0	0	0	0	0	0	0	16	2693779	1350810	168361	50882	537	1350810	1	0	33.84	16.14	16.59	33.43	0	0	1	7	9	11	6.25	43.75	56.25	68.75	saureus	5	arcC(1)	aroE(4)	glpF(1)	gmk(4)	pta(12)	tpi(1)	yqiL(10)	gp2	15	1	s	u	0	0	0	0	0	0	0	0	0	0	0	0	0	0	0	0	0	0	0	0	26-23-17-12-17-16	t062			NEG	-	NEG	-	0.06	S				S		S		S		S	<= 0.25	S		S		R		S		R		S		S		S	<= 0.5	S	<= 0.5	S	0.25	S	<= 0.25	S		S	NEG	-		S		S	<= 0.25	S	<= 0.25	S	<= 0.25	S	2	S	1	S	<= 1	S	<= 0.12	S	32	S	<= 0.5	S	<= 10	S
J317	ERR13362984	SAMN42350595		Tissue	Jeddah	Makkah	Western	39.1611	21.5292	552M	568M	18103	219133	91.59	237236	2821361	8.41	34	771879	2781685	32.69	327613	53024	399912	3	10									saureus	5		CC5	1	4	1	4	12	1	10	IV, IVa	FALSE	FALSE	FALSE	TRUE	FALSE	FALSE	FALSE	FALSE	FALSE	TRUE	FALSE	FALSE	FALSE	FALSE	TRUE	FALSE	FALSE	FALSE	FALSE	FALSE	9	6	14	0	16	14	16	20	9	0	19	20	14	14	0	14	12	17	14	13	gp2	15	1	s	0	C3-M-K	t16327			5	1	0	1	1	1	0	0	0	0	0	0	0	0	0	0	0	1	0	0	0	6	1	0	0	1	0	1	0	1	0	1	1	0	0	0	0	0	0	0	0	0	0	0	0	0	0	128	1	1	1	1	1	1	1	1	1	1	1	1	1	0	0	0	0	1	1	1	1	1	1	1	1	0	1	1	1	1	1	1	1	1	1	1	1	1	1	1	1	1	1	1	1	1	1	1	1	1	1	1	1	1	1	1	1	1	1	1	1	1	1	1	1	1	1	1	1	1	1	1	1	1	1	1	1	1	1	1	1	1	1	1	1	1	1	1	1	1	0	1	1	1	0	1	1	1	1	1	1	1	1	1	1	1	1	1	1	1	1	1	1	1	0	1	1	1	1	1	1	1	1	1	1	1	1	1	0	0	0	0	0	0	0	0	1	0	1	1	0	1	1	1	0	0	0	0	0	1	0	0	0	0	0	0	0	0	0	0	0	0	0	1	10	19	1	0	1	1	0	1	1	1	1	1	1	1	0	0	1	1	1	0	0	0	1	1	0	1	0	0	1	0	1	0	1	0	0	0	1	0	0	0	1	1	1	1	0	0	0	0	1	0	1	0	0	0	0	1	1	0	0	0	0	0	0	0	0	0	0	0	0	0	0	0	0	0	0	0	0	0	0	0	0	0	0	0	0	0	0	0	0	0	0	0	0	0	0	0	0	1	0	0	0	0	0	0	0	0	0	0	0	33	2784048	774014	84365	28725	615	268153	3	0	33.66	16.11	16.57	33.66	0	0	0	8	18	32	0	24.24	54.55	96.97	saureus	5	arcC(1)	aroE(4)	glpF(1)	gmk(4)	pta(12)	tpi(1)	yqiL(10)	gp2	15	1	s	u	0	0	0	1	0	0	0	0	0	1	0	0	0	0	1	0	0	0	0	0	35-17-16	t16327			POS	+	POS	+	>= 0.5	R				R		R		R		R	>= 4	R		R		R		R		R		R		R		R	<= 0.5	S	>= 8	R	4	*R	2	*R		R	NEG	-		S		S	<= 0.25	S	<= 0.25	S	<= 0.25	S	2	S	<= 0.5	S	<= 1	S	<= 0.12	S	<= 16	S	<= 0.5	S	<= 10	S
JZ2	ERR13362821	SAMN42482759		Wound	Jazan	Jazan	Southwestern	42.5706	16.8894	550M	546M	8730	153799	94.24	162529	2821361	5.76	31	501593	2823473	32.72	324348	52256	286237.7	4	11									saureus	5		CC5	1	4	1	4	12	1	10	V, VII	FALSE	FALSE	FALSE	FALSE	TRUE	FALSE	TRUE	FALSE	FALSE	TRUE	FALSE	FALSE	FALSE	FALSE	FALSE	FALSE	FALSE	FALSE	FALSE	FALSE	19	34	32	20	0	14	0	28	19	0	19	20	14	14	13	14	12	17	12	13	gp2	15	1	s	0	T-J-M-B-D-M-G-M-K	t311			5	1	0	1	1	1	1	0	0	0	0	0	0	0	0	0	0	0	0	0	0	2	1	0	1	0	0	0	0	0	0	0	0	0	0	0	0	0	0	0	0	0	0	0	0	0	0	126	1	1	1	1	1	1	1	1	1	1	1	1	1	0	0	0	0	1	1	1	1	1	1	1	1	0	1	1	1	1	1	1	1	1	1	1	1	1	1	1	1	1	1	1	1	1	1	1	1	1	1	1	1	1	1	1	1	1	1	1	1	1	1	1	1	1	1	1	1	1	1	1	1	1	1	1	0	1	1	1	1	1	1	1	1	1	1	1	1	1	0	1	1	1	0	1	1	1	1	1	1	1	1	1	1	1	1	1	1	1	1	1	1	1	0	1	1	1	1	1	1	1	1	1	1	1	0	1	0	0	0	0	0	0	0	0	1	0	1	1	0	1	1	1	0	0	0	0	0	1	1	0	0	0	0	0	0	0	0	0	0	0	0	0	10	19	1	1	0	1	1	1	1	1	1	1	1	1	0	0	1	1	1	0	0	0	1	1	0	1	0	0	1	0	1	0	0	0	0	0	1	1	0	0	1	1	1	1	0	0	0	0	1	0	1	0	0	0	0	1	1	0	0	0	0	0	0	0	0	0	0	0	0	0	0	0	0	0	0	0	0	0	0	0	0	0	0	0	0	0	0	0	0	0	0	0	0	0	0	0	0	0	0	0	0	0	0	0	0	0	0	0	0	24	2822640	641908	117610	47261	543	325981	4	0	33.08	16.78	15.94	34.2	0	0	0	9	16	21	0	37.5	66.67	87.5	saureus	5	arcC(1)	aroE(4)	glpF(1)	gmk(4)	pta(12)	tpi(1)	yqiL(10)	gp2	15	1	s	u	0	0	0	0	1	0	1	0	0	1	0	0	0	0	0	0	0	0	0	0	26-23-17-34-20-17-12-17-16	t311			POS	+	POS	+	>= 0.5	R				R		R		R		R	>= 4	R		R		R		R		R		R		R		R	<= 0.5	S	4	R	4	*R	2	*R		R	NEG	-		S		S	<= 0.25	S	<= 0.25	S	<= 0.25	S	2	S	<= 0.5	S	<= 1	S	<= 0.12	S	<= 16	S	<= 0.5	S	160	R
N1033	ERR13362938	SAMN42482769		Wound	Najran	Najran	Southwestern	44.2289	17.5656	562M	574M	23696	173796	93	197492	2821361	7	25	1330565	2783719	32.69	267961	108326	720940	2	8									saureus	5		CC5	1	4	1	4	12	1	10	V, VII	FALSE	FALSE	FALSE	FALSE	TRUE	FALSE	TRUE	FALSE	FALSE	TRUE	FALSE	FALSE	FALSE	FALSE	FALSE	FALSE	FALSE	FALSE	FALSE	FALSE	21	34	32	20	0	14	0	28	21	0	19	20	14	14	13	14	12	17	12	13	gp2	15	1	s	0	T-J-M-B-D-M-G-M-K	t311			5	1	0	1	1	1	1	0	0	0	0	0	0	0	0	0	0	0	0	0	0	3	1	1	1	0	0	0	0	0	0	0	0	0	0	0	0	0	0	0	0	0	0	0	0	0	0	129	1	1	1	1	1	1	1	1	1	1	1	1	1	0	0	0	0	1	1	1	1	1	1	1	1	0	1	1	1	1	1	1	1	1	1	1	1	1	1	1	1	1	1	1	1	1	1	1	1	1	1	1	1	1	1	1	1	1	1	1	1	1	1	1	1	1	1	1	1	1	1	1	1	1	1	1	1	1	1	1	1	1	1	1	1	1	1	1	1	1	0	1	1	1	0	1	1	1	1	1	1	1	1	1	1	1	1	1	1	1	1	1	1	1	0	1	1	1	1	1	1	1	1	1	1	1	0	1	1	1	0	0	0	0	0	0	1	0	1	1	0	1	1	1	0	0	0	0	0	1	1	0	0	0	0	0	0	0	0	0	0	0	0	0	10	21	1	1	0	1	1	1	1	1	1	1	1	1	0	0	1	1	1	0	0	0	1	1	0	1	1	1	1	0	1	0	0	0	0	0	1	1	0	0	1	1	1	1	0	0	0	0	1	0	1	0	0	0	0	1	1	0	0	0	0	0	0	0	0	0	0	0	0	0	0	0	0	0	0	0	0	0	0	0	0	0	0	0	0	0	0	0	0	0	0	0	0	0	0	0	0	0	0	0	0	0	0	0	0	0	0	0	0	21	2782653	1330572	132507	49556	543	267959	2	0	33.85	15.9	16.79	33.47	0	0	1	8	14	18	4.76	38.1	66.67	85.71	saureus	5	arcC(1)	aroE(4)	glpF(1)	gmk(4)	pta(12)	tpi(1)	yqiL(10)	gp2	15	1	s	u	0	0	0	0	1	0	1	0	0	1	0	0	0	0	0	0	0	0	0	0	26-23-17-34-20-17-12-17-16	t311			POS	+	POS	+	>= 0.5	R				R		R		R		R	>= 4	R		R		R		R		R		R		R		R	<= 0.5	S	4	R	4	*R	2	*R		R	NEG	-		S		S	<= 0.25	S	<= 0.25	S	<= 0.25	S	2	S	<= 0.5	S	<= 1	S	<= 0.12	S	<= 16	S	<= 0.5	S	160	R
Q41	ERR13362806	SAMN42482783		Wound	AlQassim	Qassim	Central	43.4837	26.2078	547M	550M	31690	209744	91.44	241434	2821361	8.56	23	1272950	2729406	32.69	595320	108328	763376.1	2	6									saureus	5		CC5	1	4	1	4	12	1	10	V, VII	FALSE	FALSE	FALSE	FALSE	TRUE	FALSE	TRUE	FALSE	FALSE	TRUE	FALSE	FALSE	FALSE	FALSE	FALSE	FALSE	FALSE	FALSE	FALSE	FALSE	21	34	32	20	0	14	0	28	21	0	19	20	14	14	13	14	12	17	14	13	gp2	15	1	s	0	T-J-M-B-D-M-G-K	t319			6	1	0	1	1	1	1	0	0	0	0	0	0	0	0	0	1	0	0	0	0	4	1	1	1	0	1	0	0	0	0	0	0	0	0	0	0	0	0	0	0	0	0	0	0	0	0	125	1	1	1	1	1	1	1	1	1	1	1	1	1	0	0	0	0	1	1	1	1	1	1	1	1	0	1	1	1	1	1	1	1	1	1	1	1	1	1	1	1	1	1	1	1	1	1	1	1	1	1	1	1	1	1	1	1	1	1	1	1	1	1	1	1	1	1	1	1	1	1	1	1	1	1	1	1	1	1	1	1	1	1	1	1	1	1	1	1	0	0	1	1	1	0	1	1	1	1	1	1	1	1	1	1	1	1	1	1	1	1	1	1	1	0	1	1	1	1	1	0	1	1	1	1	1	0	1	0	0	0	0	0	0	0	0	1	0	1	1	0	1	1	1	0	0	0	0	0	1	1	0	0	0	0	0	0	0	0	0	0	0	0	0	11	19	1	1	0	1	1	1	1	1	1	1	1	1	0	0	1	1	1	0	0	0	1	1	0	1	0	0	1	0	1	0	0	0	0	0	1	1	0	0	1	1	1	1	0	0	0	0	1	0	1	1	0	0	0	1	1	0	0	0	0	0	0	0	0	0	0	0	0	0	0	0	0	0	0	0	0	0	0	0	0	0	0	0	0	0	0	0	0	0	0	0	0	0	0	0	0	0	0	0	0	0	0	0	0	0	0	0	0	24	2728680	864073	113695	29328	577	408688	3	0	34.08	15.64	17.04	33.24	0	0	0	8	14	21	0	33.33	58.33	87.5	saureus	5	arcC(1)	aroE(4)	glpF(1)	gmk(4)	pta(12)	tpi(1)	yqiL(10)	gp2	15	1	s	u	0	0	0	0	1	0	1	0	0	1	0	0	0	0	0	0	0	0	0	0	26-23-17-34-20-17-12-16	t319			POS	+	POS	+	>= 0.5	R				R		R		R		R	>= 4	R		R		R		R		R		R		R		R	<= 0.5	S	>= 8	R	>= 8	R	2	*R		R	NEG	-		R		R	>= 8	R	>= 8	R	0.5	S	2	S	<= 0.5	S	<= 1	S	<= 0.12	S	32	S	<= 0.5	S	>= 320	R
Bsh_37	ERR13362816	SAMN42482798		Wound	Bishah	Asir	Southwestern	42.5902	19.9764	552M	561M	17400	216921	91.69	234321	2821361	8.31	31	780900	2736343	32.69	268108	60372	381540.7	3	10									saureus	5		CC5	1	4	1	4	12	1	10	V, VII	FALSE	FALSE	FALSE	FALSE	TRUE	FALSE	TRUE	FALSE	FALSE	TRUE	FALSE	FALSE	FALSE	FALSE	FALSE	FALSE	FALSE	FALSE	FALSE	FALSE	21	34	32	20	0	14	0	28	21	0	19	20	14	14	13	14	12	17	14	13	gp2	15	1	s	0	T-J-M-B-D-M-G-M-K	t311			5	1	0	1	1	1	1	0	0	0	0	0	0	0	0	0	0	0	0	0	0	2	1	0	1	0	0	0	0	0	0	0	0	0	0	0	0	0	0	0	0	0	0	0	0	0	0	126	1	1	1	1	1	1	1	1	1	1	1	1	1	0	0	0	0	1	1	1	1	1	1	1	1	0	1	1	1	1	1	1	1	1	1	1	1	1	1	1	1	1	1	1	1	1	1	1	1	1	1	1	1	1	1	1	1	1	1	1	1	1	1	1	1	1	1	1	1	1	1	1	1	1	1	1	0	1	1	1	1	1	1	1	1	1	1	1	1	1	0	1	1	1	0	1	1	1	1	1	1	1	1	1	1	1	1	1	1	1	1	1	1	1	0	1	1	1	1	1	1	1	1	1	1	1	0	1	0	0	0	0	0	0	0	0	1	0	1	1	0	1	1	1	0	0	0	0	0	1	1	0	0	0	0	0	0	0	0	0	0	0	0	0	10	19	1	1	0	1	1	1	1	1	1	1	1	1	0	0	1	1	1	0	0	0	1	1	0	1	0	0	1	0	1	0	0	0	0	0	1	1	0	0	1	1	1	1	0	0	0	0	1	0	1	0	0	0	0	1	1	0	0	0	0	0	0	0	0	0	0	0	0	0	0	0	0	0	0	0	0	0	0	0	0	0	0	0	0	0	0	0	0	0	0	0	0	0	0	0	0	0	0	0	0	0	0	0	0	0	0	0	0	27	2736081	779252	101336	39034	861	204577	3	0	33.84	15.91	16.77	33.48	0	0	0	10	20	24	0	37.04	74.07	88.89	saureus	5	arcC(1)	aroE(4)	glpF(1)	gmk(4)	pta(12)	tpi(1)	yqiL(10)	gp2	15	1	s	u	0	0	0	0	1	0	1	0	0	1	0	0	0	0	0	0	0	0	0	0	26-23-17-34-20-17-12-17-16	t311			POS	+	POS	+	>= 0.5	R				R		R		R		R	>= 4	R		R		R		R		R		R		R		R	<= 0.5	S	>= 8	R	>= 8	R	2	*R		R	NEG	-		S		S	<= 0.25	S	<= 0.25	S	<= 0.25	S	2	S	<= 0.5	S	<= 1	S	<= 0.12	S	<= 16	S	<= 0.5	S	160	R
D130	ERR13362912	SAMN42482808		Wound	Dammam	AlSharqiyah	Eastern	50.0888	26.4207	550M	555M	11801	214634	91.97	226435	2821361	8.03	27	654941	2779504	32.71	325974	60347	383268.2	3	9									saureus	5		CC5	1	4	1	4	12	1	10	V, VII	FALSE	FALSE	FALSE	FALSE	TRUE	FALSE	TRUE	FALSE	FALSE	TRUE	FALSE	FALSE	FALSE	FALSE	FALSE	FALSE	FALSE	FALSE	FALSE	FALSE	21	34	32	20	0	14	0	28	21	0	19	20	14	14	13	14	12	17	12	13	gp2	15	1	s	0	T-J-M-B-D-M-G-K	t319			6	1	0	1	1	1	1	0	0	0	0	0	0	0	0	0	1	0	0	0	0	3	1	1	1	0	0	0	0	0	0	0	0	0	0	0	0	0	0	0	0	0	0	0	0	0	0	125	1	1	1	1	1	1	1	1	1	1	1	1	1	0	0	0	0	1	1	1	1	1	1	1	1	0	1	1	0	1	1	1	1	1	1	1	1	1	1	1	1	1	1	1	1	1	1	1	1	1	1	1	1	1	1	1	1	1	1	1	1	1	1	1	1	1	1	1	1	1	1	1	1	1	1	1	0	1	1	1	1	1	1	1	1	1	1	1	1	1	0	1	1	1	0	1	1	1	1	1	1	1	1	1	1	1	1	1	1	1	1	1	1	1	0	1	1	1	1	1	1	1	1	1	1	1	0	1	0	0	0	0	0	0	0	0	1	0	1	1	0	1	1	1	0	0	0	0	0	1	1	0	0	0	0	0	0	0	0	0	0	0	0	0	11	19	1	1	0	1	1	1	1	1	1	1	1	1	0	0	1	1	1	0	0	0	1	1	0	1	0	0	1	0	1	0	0	0	0	0	1	1	0	0	1	1	1	1	0	0	0	0	1	0	1	1	0	0	0	1	1	0	0	0	0	0	0	0	0	0	0	0	0	0	0	0	0	0	0	0	0	0	0	0	0	0	0	0	0	0	0	0	0	0	0	0	0	0	0	0	0	0	0	0	0	0	0	0	0	0	0	0	0	26	2777837	654939	106839	56132	543	204594	3	0	32.98	16.88	15.82	34.32	0	0	0	11	18	23	0	42.31	69.23	88.46	saureus	5	arcC(1)	aroE(4)	glpF(1)	gmk(4)	pta(12)	tpi(1)	yqiL(10)	gp2	15	1	s	u	0	0	0	0	1	0	1	0	0	1	0	0	0	0	0	0	0	0	0	0	26-23-17-34-20-17-12-16	t319			POS	+	POS	+	>= 0.5	R				R		R		R		R	>= 4	R		R		R		R		R		R		R		R	<= 0.5	S	4	R	4	I	1	S			POS	+		R		R	>= 8	R	<= 0.25	*R	<= 0.25	S	2	S	<= 0.5	S	<= 1	S	<= 0.12	S	<= 16	S	<= 0.5	S	160	R
N799	ERR13362784	SAMN42482813		Wound	Najran	Najran	Southwestern	44.2289	17.5656	552M	571M	12636	187087	92.92	199723	2821361	7.08	25	521282	2831438	32.7	254768	88139	300603.4	4	11									saureus	5		CC5	1	4	1	4	12	1	10		FALSE	FALSE	FALSE	FALSE	FALSE	FALSE	FALSE	FALSE	FALSE	TRUE	FALSE	FALSE	FALSE	FALSE	FALSE	FALSE	FALSE	FALSE	FALSE	FALSE	32	34	32	31	2	25	2	28	21	0	19	20	14	14	13	14	12	17	12	13	gp2	15	1	s	0	T-J-M-B-M-K	t688			6	1	0	1	1	1	0	0	0	0	0	0	0	0	1	1	0	0	0	0	0	6	1	0	1	0	0	0	0	0	0	1	1	1	1	0	0	0	0	0	0	0	0	0	0	0	0	129	1	1	1	1	1	1	1	1	1	1	1	1	1	0	0	0	0	1	1	1	1	1	1	1	1	0	1	1	1	1	1	1	1	1	1	1	1	1	1	1	1	1	1	1	1	1	1	1	1	1	1	1	1	1	1	1	1	1	1	1	1	1	1	1	1	1	1	1	1	1	1	1	1	1	1	1	0	1	1	1	1	1	1	1	1	1	1	1	1	1	0	1	1	1	0	1	1	1	1	1	1	1	1	1	1	1	1	1	1	1	1	1	1	1	0	1	1	1	1	1	1	1	1	1	1	1	0	1	0	0	0	0	0	0	0	0	1	0	1	1	0	1	1	1	0	0	0	0	0	1	0	1	0	0	0	0	0	0	0	0	1	1	1	0	12	22	1	0	0	1	0	1	1	1	1	1	1	1	0	0	1	1	1	0	0	0	1	1	0	1	0	0	1	1	1	0	0	1	0	0	1	0	0	0	1	1	1	1	0	0	0	0	1	0	1	0	0	0	0	1	1	0	0	0	0	0	0	0	0	0	0	1	0	0	0	0	1	0	0	0	0	0	0	0	0	1	0	0	0	0	0	0	0	0	0	0	0	0	1	1	1	0	0	0	0	0	0	0	0	0	0	0	0	22	2830648	779917	128665	67071	656	324604	3	0	33.33	16.47	16.22	33.98	0	0	0	9	17	19	0	40.91	77.27	86.36	saureus	5	arcC(1)	aroE(4)	glpF(1)	gmk(4)	pta(12)	tpi(1)	yqiL(10)	gp2	15	1	s	u	0	0	0	0	0	0	0	0	0	1	0	0	0	0	0	0	0	0	0	0	26-23-17-34-17-16	t688			POS	+	POS	+	>= 0.5	R				R		R		R		R	>= 4	R		R		R		R		R		R		R		R	<= 0.5	S	>= 8	R	>= 8	R	2	*R		R	NEG	-		S		S	<= 0.25	S	<= 0.25	S	<= 0.25	S	4	S	<= 0.5	S	>= 16	R	<= 0.12	S	32	S	<= 0.5	S	<= 10	S
JZ18	ERR13362925	SAMN42482827		Wound	Jazan	Jazan	Southwestern	42.5706	16.8894	563M	569M	26820	154802	93.56	181622	2821361	6.44	40	349024	2790777	32.7	177303	39544	189339.9	6	16									saureus	5		CC5	1	4	1	4	12	1	10		FALSE	FALSE	FALSE	FALSE	FALSE	FALSE	FALSE	FALSE	FALSE	TRUE	FALSE	FALSE	FALSE	FALSE	FALSE	FALSE	FALSE	FALSE	FALSE	FALSE	32	34	32	31	2	18	2	21	21	0	19	20	14	14	13	14	12	17	14	13	gp2	15	1	s	0	T-J-M-B-M-K	t688			6	1	0	1	1	1	0	0	1	0	0	0	0	0	0	0	1	0	0	0	0	3	1	1	1	0	0	0	0	0	0	0	0	0	0	0	0	0	0	0	0	0	0	0	0	0	0	138	1	1	1	1	1	1	1	1	1	1	1	1	1	1	1	1	1	1	1	1	1	1	1	1	1	1	1	1	1	1	1	1	1	1	1	1	1	1	1	1	1	1	1	1	1	1	1	1	1	1	1	1	1	1	1	1	1	1	1	1	1	1	1	1	1	1	1	1	1	1	1	1	1	1	1	1	0	1	1	1	1	1	1	1	1	1	1	1	1	1	0	1	1	1	1	1	1	1	1	1	1	1	1	1	1	1	1	1	1	1	1	1	1	1	0	1	1	1	1	1	1	1	1	1	1	1	0	1	1	1	0	0	1	0	0	1	1	0	1	1	0	1	1	1	0	0	0	0	0	1	1	1	1	0	0	0	0	0	0	0	0	0	0	0	7	19	1	1	0	1	0	1	1	1	1	1	1	1	0	0	1	1	1	0	0	0	1	1	0	1	0	0	0	0	0	0	0	0	0	0	1	0	0	0	1	1	1	1	0	0	0	0	0	0	0	1	0	0	0	1	1	0	0	0	0	0	0	0	0	0	0	1	0	0	0	0	0	0	0	0	0	0	0	0	0	1	0	0	0	0	0	0	0	0	0	0	0	0	0	0	0	0	0	0	0	0	0	0	0	0	0	0	0	26	2797195	747731	107584	23429	500	324596	3	0	33.43	16.42	16.29	33.86	0	0	0	8	14	21	0	30.77	53.85	80.77	saureus	5	arcC(1)	aroE(4)	glpF(1)	gmk(4)	pta(12)	tpi(1)	yqiL(10)	gp2	15	1	s	u	0	0	0	0	0	0	0	0	0	1	0	0	0	0	0	0	0	0	0	0	26-23-17-34-17-16	t688			POS	+	POS	+	>= 0.5	R				R		R		R		R	>= 4	R		R		R		R		R		R		R		R	<= 0.5	S	<= 0.5	S	0.25	S	<= 0.25	S		S	POS	+		R		R	>= 8	R	<= 0.25	*R	<= 0.25	S	2	S	<= 0.5	S	<= 1	S	<= 0.12	S	<= 16	S	<= 0.5	S	<= 10	S
GR_48	ERR13362801	SAMN42482829		Wound	Algryat	AlJawf	Northern	37.3614	31.3296	552M	561M	21814	243530	90.6	265344	2821361	9.4	27	1043102	2693990	32.67	595401	108070	591914	2	7									saureus	5		CC5	1	4	1	4	12	1	10	V, VII	FALSE	FALSE	FALSE	FALSE	TRUE	FALSE	TRUE	FALSE	FALSE	TRUE	FALSE	FALSE	FALSE	FALSE	FALSE	FALSE	FALSE	FALSE	FALSE	FALSE	21	34	32	20	0	14	0	28	21	0	19	20	14	14	13	14	12	17	14	13	gp2	15	1	s	0	T-J-M-B-D-M-G-M-K	t311			5	1	0	1	1	1	1	0	0	0	0	0	0	0	0	0	0	0	0	0	0	2	1	0	1	0	0	0	0	0	0	0	0	0	0	0	0	0	0	0	0	0	0	0	0	0	0	124	1	1	1	1	1	1	1	1	1	1	1	1	1	0	0	0	0	1	1	1	1	1	1	1	1	0	1	1	1	1	1	1	1	1	1	1	1	1	1	1	1	1	1	1	1	1	1	1	1	1	1	1	1	1	1	1	1	1	1	1	1	1	1	1	1	1	1	1	1	1	1	1	1	1	0	1	0	1	1	1	1	1	1	1	1	1	1	0	1	1	0	1	1	1	0	1	1	1	1	1	1	1	1	1	1	1	1	1	1	1	1	1	1	1	0	1	1	1	1	1	1	1	1	1	1	1	0	1	0	0	0	0	0	0	0	0	1	0	1	1	0	1	1	1	0	0	0	0	0	1	1	0	0	0	0	0	0	0	0	0	0	0	0	0	10	17	1	1	0	1	1	1	1	1	1	1	1	1	0	0	1	1	1	0	0	0	0	0	0	1	0	0	1	0	1	0	0	0	0	0	1	1	0	0	1	1	1	1	0	0	0	0	1	0	1	0	0	0	0	1	1	0	0	0	0	0	0	0	0	0	0	0	0	0	0	0	0	0	0	0	0	0	0	0	0	0	0	0	0	0	0	0	0	0	0	0	0	0	0	0	0	0	0	0	0	0	0	0	0	0	0	0	0	24	2693969	1043109	112248	35857	925	325960	2	0	33.9	15.81	16.86	33.43	0	0	1	9	16	23	4.17	37.5	66.67	95.83	saureus	5	arcC(1)	aroE(4)	glpF(1)	gmk(4)	pta(12)	tpi(1)	yqiL(10)	gp2	15	1	s	u	0	0	0	0	1	0	1	0	0	1	0	0	0	0	0	0	0	0	0	0	26-23-17-34-20-17-12-17-16	t311			POS	+	POS	+	>= 0.5	R				R		R		R		R	>= 4	R		R		R		R		R		R		R		R	<= 0.5	S	>= 8	R	>= 8	R	2	*R		R	NEG	-		S		S	<= 0.25	S	<= 0.25	S	<= 0.25	S	2	S	<= 0.5	S	<= 1	S	<= 0.12	S	32	S	<= 0.5	S	80	R
D280	ERR13362770	SAMN42482855		Skin	Dammam	AlSharqiyah	Eastern	50.0888	26.4207	561M	573M	15307	224056	91.52	239363	2821361	8.48	29	553136	2738276	32.68	243762	70086	290028.1	4	12									saureus	5		CC5	1	4	1	4	12	1	10	IV, IVc	FALSE	FALSE	FALSE	TRUE	FALSE	FALSE	FALSE	FALSE	FALSE	TRUE	FALSE	FALSE	FALSE	FALSE	FALSE	FALSE	TRUE	FALSE	FALSE	FALSE	11	6	14	0	16	14	16	20	11	0	19	20	14	14	13	14	0	17	12	13	gp2	15	1	s	0	T-J-M-B-M-D-M-G-M-M-K	t306			4	1	0	1	1	1	0	0	0	0	0	0	0	0	0	0	0	0	0	0	0	3	1	0	0	0	0	0	0	0	0	1	1	0	0	0	0	0	0	0	0	0	0	0	0	0	0	130	1	1	1	1	1	1	1	1	1	1	1	1	1	0	0	0	0	1	1	1	1	1	1	1	1	0	1	1	1	1	1	1	1	1	1	1	1	1	1	1	1	1	1	1	1	1	1	1	1	1	1	1	1	1	1	1	1	1	1	1	1	1	1	1	1	1	1	1	1	1	1	1	1	1	1	1	0	1	1	1	1	1	1	1	1	1	1	1	1	1	0	1	1	1	0	1	1	1	1	1	1	1	1	1	1	1	1	1	1	1	1	1	1	1	0	1	1	1	1	1	1	1	1	1	1	1	0	1	1	1	0	0	0	0	0	0	1	0	1	1	0	1	1	1	0	0	0	0	0	1	0	0	0	0	0	0	0	0	0	0	1	1	1	0	8	23	1	0	1	1	0	1	1	1	1	1	1	1	0	0	1	1	1	0	0	0	1	1	0	1	1	1	1	1	1	0	0	0	0	0	1	0	0	0	1	1	1	1	0	0	0	0	0	0	0	0	0	0	0	1	1	0	0	0	0	0	0	0	0	0	0	0	0	0	0	0	0	0	0	0	0	0	0	0	0	0	0	0	0	0	0	0	0	0	0	0	0	0	1	1	1	0	0	0	0	0	0	0	0	0	0	0	0	25	2736766	431646	109470	43800	606	243759	4	0	33.69	16.09	16.57	33.65	0	0	0	10	18	22	0	40	72	88	saureus	5	arcC(1)	aroE(4)	glpF(1)	gmk(4)	pta(12)	tpi(1)	yqiL(10)	gp2	15	1	s	u	0	0	0	1	0	0	0	0	0	1	0	0	0	0	0	0	1	0	0	0	26-23-17-34-17-20-17-12-17-17-16	t306			POS	+	POS	+	>= 0.5	R				R		R		R		R	>= 4	R		R		R		R		R		R		R		R	<= 0.5	S	<= 0.5	S	<= 0.12	S	<= 0.25	S		S	NEG	-		S		S	<= 0.25	S	<= 0.25	S	0.5	S	2	S	1	S	<= 1	S	<= 0.12	S	32	S	<= 0.5	S	<= 10	S
Jouf_54	ERR13362758	SAMN42482877		Skin	AlJowf	AlJawf	Northern	39.3206	29.8874	559M	572M	20940	179196	92.91	200136	2821361	7.09	27	1244112	2780064	32.71	325973	74873	651982.6	2	9									saureus	5		CC5	1	4	1	4	12	1	10	V, VII	FALSE	FALSE	FALSE	FALSE	TRUE	FALSE	TRUE	FALSE	FALSE	TRUE	FALSE	FALSE	FALSE	FALSE	FALSE	FALSE	FALSE	FALSE	FALSE	FALSE	19	34	32	20	0	14	0	28	19	0	19	20	14	14	13	14	12	17	14	13	gp2	15	1	s	0	T-J-M-B-D-M-G-M-K	t311			5	1	0	1	1	1	1	0	0	0	0	0	0	0	0	0	0	0	0	0	0	2	1	0	1	0	0	0	0	0	0	0	0	0	0	0	0	0	0	0	0	0	0	0	0	0	0	128	1	1	1	1	1	1	1	1	1	1	1	1	1	0	0	0	0	1	1	1	1	1	1	1	1	0	1	1	1	1	1	1	1	1	1	1	1	1	1	1	1	1	1	1	1	1	1	1	1	1	1	1	1	1	1	1	1	1	1	1	1	1	1	1	1	1	1	1	1	1	1	1	1	1	1	1	1	1	1	1	1	1	1	1	1	1	1	1	1	1	0	1	1	1	1	1	1	1	1	1	1	1	1	1	1	1	1	1	1	1	1	1	1	1	0	1	1	1	1	1	1	1	1	1	1	1	0	1	0	0	0	0	0	0	0	0	1	0	1	1	0	1	1	1	0	0	0	0	0	1	1	0	0	0	0	0	0	0	0	0	0	0	0	0	10	19	1	1	0	1	1	1	1	1	1	1	1	1	0	0	1	1	1	0	0	0	1	1	0	1	0	0	1	0	1	0	0	0	0	0	1	1	0	0	1	1	1	1	0	0	0	0	1	0	1	0	0	0	0	1	1	0	0	0	0	0	0	0	0	0	0	0	0	0	0	0	0	0	0	0	0	0	0	0	0	0	0	0	0	0	0	0	0	0	0	0	0	0	0	0	0	0	0	0	0	0	0	0	0	0	0	0	0	23	2779705	1184279	120856	54014	543	325971	2	0	33.72	16.02	16.7	33.57	0	0	1	7	16	20	4.35	30.43	69.57	86.96	saureus	5	arcC(1)	aroE(4)	glpF(1)	gmk(4)	pta(12)	tpi(1)	yqiL(10)	gp2	15	1	s	u	0	0	0	0	1	0	1	0	0	1	0	0	0	0	0	0	0	0	0	0	26-23-17-34-20-17-12-17-16	t311			POS	+	POS	+	>= 0.5	R				R		R		R		R	>= 4	R		R		R		R		R		R		R		R	<= 0.5	S	4	R	4	*R	2	*R		R	NEG	-		S		S	<= 0.25	S	<= 0.25	S	<= 0.25	S	2	S	<= 0.5	S	<= 1	S	<= 0.12	S	32	S	<= 0.5	S	160	R
Q40	ERR13362955	SAMN42482897		Skin	AlQassim	Qassim	Central	43.4837	26.2078	566M	569M	34311	206784	91.45	241095	2821361	8.55	23	1272949	2729405	32.69	595320	108328	763375.5	2	6									saureus	5		CC5	1	4	1	4	12	1	10	V, VII	FALSE	FALSE	FALSE	FALSE	TRUE	FALSE	TRUE	FALSE	FALSE	TRUE	FALSE	FALSE	FALSE	FALSE	FALSE	FALSE	FALSE	FALSE	FALSE	FALSE	21	34	32	20	0	14	0	28	21	0	19	20	14	14	13	14	12	17	14	13	gp2	15	1	s	0	T-J-M-B-D-M-G-K	t319			6	1	0	1	1	1	1	0	0	0	0	0	0	0	0	0	1	0	0	0	0	4	1	1	1	0	0	0	0	0	0	0	1	0	0	0	0	0	0	0	0	0	0	0	0	0	0	125	1	1	1	1	1	1	1	1	1	1	1	1	1	0	0	0	0	1	1	1	1	1	1	1	1	0	1	1	1	1	1	1	1	1	1	1	1	1	1	1	1	1	1	1	1	1	1	1	1	1	1	1	1	1	1	1	1	1	1	1	1	1	1	1	1	1	1	1	1	1	1	1	1	1	1	1	1	1	1	1	1	1	1	1	1	1	1	1	1	0	0	1	1	1	0	1	1	1	1	1	1	1	1	1	1	1	1	1	1	1	1	1	1	1	0	1	1	1	1	1	0	1	1	1	1	1	0	1	0	0	0	0	0	0	0	0	1	0	1	1	0	1	1	1	0	0	0	0	0	1	1	0	0	0	0	0	0	0	0	0	0	0	0	0	11	19	1	1	0	1	1	1	1	1	1	1	1	1	0	0	1	1	1	0	0	0	1	1	0	1	0	0	1	0	1	0	0	0	0	0	1	1	0	0	1	1	1	1	0	0	0	0	1	0	1	1	0	0	0	1	1	0	0	0	0	0	0	0	0	0	0	0	0	0	0	0	0	0	0	0	0	0	0	0	0	0	0	0	0	0	0	0	0	0	0	0	0	0	0	0	0	0	0	0	0	0	0	0	0	0	0	0	0	22	2729098	1272956	124049	29328	577	474895	2	0	34.08	15.64	17.04	33.23	0	0	1	7	13	19	4.55	31.82	59.09	86.36	saureus	5	arcC(1)	aroE(4)	glpF(1)	gmk(4)	pta(12)	tpi(1)	yqiL(10)	gp2	15	1	s	u	0	0	0	0	1	0	1	0	0	1	0	0	0	0	0	0	0	0	0	0	26-23-17-34-20-17-12-16	t319			POS	+	POS	+	>= 0.5	R				R		R		R		R	>= 4	R		R		R		R		R		R		R		R	<= 0.5	S	>= 8	R	>= 8	R	2	*R		R	NEG	-		R		R	>= 8	R	>= 8	R	0.5	S	2	S	1	S	<= 1	S	<= 0.12	S	32	S	<= 0.5	S	>= 320	R
N53	ERR13362960	SAMN42482912		Skin	Najran	Najran	Southwestern	44.2289	17.5656	573M	579M	12250	222443	91.68	234693	2821361	8.32	30	844094	2737157	32.69	325973	67617	429331.8	3	9									saureus	5		CC5	1	4	1	4	12	1	10	V, VII	FALSE	FALSE	FALSE	FALSE	TRUE	FALSE	TRUE	FALSE	FALSE	TRUE	FALSE	FALSE	FALSE	FALSE	FALSE	FALSE	FALSE	FALSE	FALSE	FALSE	21	34	32	20	0	14	0	28	21	0	19	20	14	14	13	14	12	17	14	13	gp2	15	1	s	0	T-J-M-B-D-M-G-M-K	t311			5	1	0	1	1	1	1	0	0	0	0	0	0	0	0	0	0	0	0	0	0	2	1	0	1	0	0	0	0	0	0	0	0	0	0	0	0	0	0	0	0	0	0	0	0	0	0	127	1	1	1	1	1	1	1	1	1	1	1	1	1	0	0	0	0	1	1	1	1	1	1	1	1	0	1	1	1	1	1	1	1	1	1	1	1	1	1	1	1	1	1	1	1	1	1	1	1	1	1	1	1	1	1	1	1	1	1	1	1	1	1	1	1	1	1	1	1	1	1	1	1	1	1	1	1	1	1	1	1	1	1	1	1	1	1	1	1	1	0	1	1	1	0	1	1	1	1	1	1	1	1	1	1	1	1	1	1	1	1	1	1	1	0	1	1	1	1	1	1	1	1	1	1	1	0	1	0	0	0	0	0	0	0	0	1	0	1	1	0	1	1	1	0	0	0	0	0	1	1	0	0	0	0	0	0	0	0	0	0	0	0	0	10	19	1	1	0	1	1	1	1	1	1	1	1	1	0	0	1	1	1	0	0	0	1	1	0	1	0	0	1	0	1	0	0	0	0	0	1	1	0	0	1	1	1	1	0	0	0	0	1	0	1	0	0	0	0	1	1	0	0	0	0	0	0	0	0	0	0	0	0	0	0	0	0	0	0	0	0	0	0	0	0	0	0	0	0	0	0	0	0	0	0	0	0	0	0	0	0	0	0	0	0	0	0	0	0	0	0	0	0	25	2736526	844229	109461	38856	505	268106	3	0	33.9	15.85	16.84	33.42	0	0	0	9	17	22	0	36	68	88	saureus	5	arcC(1)	aroE(4)	glpF(1)	gmk(4)	pta(12)	tpi(1)	yqiL(10)	gp2	15	1	s	u	0	0	0	0	1	0	1	0	0	1	0	0	0	0	0	0	0	0	0	0	26-23-17-34-20-17-12-17-16	t311			POS	+	POS	+	>= 0.5	R				R		R		R		R	>= 4	R		R		R		R		R		R		R		R	<= 0.5	S	>= 8	R	>= 8	R	2	*R		R	NEG	-		S		S	<= 0.25	S	<= 0.25	S	<= 0.25	S	2	S	<= 0.5	S	<= 1	S	<= 0.12	S	32	S	<= 0.5	S	160	R
T7	ERR13362756	SAMN42482927		Blood	Taif	Makkah	Southwestern	21.2841	40.4248	560M	574M	22941	173136	93.05	196077	2821361	6.95	28	830796	2782428	32.69	326000	80994	426508.2	3	9									saureus	5		CC5	1	4	1	4	12	1	10	V, VII	FALSE	FALSE	FALSE	FALSE	TRUE	FALSE	TRUE	FALSE	FALSE	TRUE	FALSE	FALSE	FALSE	FALSE	FALSE	FALSE	FALSE	FALSE	FALSE	FALSE	21	34	32	20	0	14	0	28	21	0	19	20	14	14	13	14	12	17	12	13	gp2	15	1	s	0	T-J-M-B-D-M-G-M-K	t311			5	1	0	1	1	1	1	0	0	0	0	0	0	0	0	0	0	0	0	0	0	2	1	0	1	0	0	0	0	0	0	0	0	0	0	0	0	0	0	0	0	0	0	0	0	0	0	128	1	1	1	1	1	1	1	1	1	1	1	1	1	0	0	0	0	1	1	1	1	1	1	1	1	0	1	1	1	1	1	1	1	1	1	1	1	1	1	1	1	1	1	1	1	1	1	1	1	1	1	1	1	1	1	1	1	1	1	1	1	1	1	1	1	1	1	1	1	1	1	1	1	1	1	1	1	1	1	1	1	1	1	1	1	1	1	1	1	1	0	1	1	1	0	1	1	1	1	1	1	1	1	1	1	1	1	1	1	1	1	1	1	1	0	1	1	1	1	1	1	1	1	1	1	1	0	1	0	0	0	0	1	0	0	0	1	0	1	1	0	1	1	1	0	0	0	0	0	1	1	0	0	0	0	0	0	0	0	0	0	0	0	0	10	19	1	1	0	1	1	1	1	1	1	1	1	1	0	0	1	1	1	0	0	0	1	1	0	1	0	0	1	0	1	0	0	0	0	0	1	1	0	0	1	1	1	1	0	0	0	0	1	0	1	0	0	0	0	1	1	0	0	0	0	0	0	0	0	0	0	0	0	0	0	0	0	0	0	0	0	0	0	0	0	0	0	0	0	0	0	0	0	0	0	0	0	0	0	0	0	0	0	0	0	0	0	0	0	0	0	0	0	25	2781046	513167	111241	49556	543	325998	4	0	33.01	16.73	15.96	34.29	0	0	0	10	17	21	0	40	68	84	saureus	5	arcC(1)	aroE(4)	glpF(1)	gmk(4)	pta(12)	tpi(1)	yqiL(10)	gp2	15	1	s	u	0	0	0	0	1	0	1	0	0	1	0	0	0	0	0	0	0	0	0	0	26-23-17-34-20-17-12-17-16	t311			POS	+	POS	+	>= 0.5	R				R		R		R		R	>= 4	R		R		R		R		R		R		R		R	<= 0.5	S	4	R	4	*R	2	*R		R	NEG	-		S		S	<= 0.25	S	<= 0.25	S	<= 0.25	S	2	S	<= 0.5	S	<= 1	S	<= 0.12	S	32	S	<= 0.5	S	160	R
N373	ERR12529688	SAMN39465517	SAMN43142597	Blood	Najran	Najran	Southwestern	44.2289	17.5656	563M	566M	10075	227820	91.57	237895	2821361	8.43	27	1159028	2736818	32.68	325973	108442	599688.6	2	8	5	1	4	~1	4	12	1	10	saureus	5			1	4	~1	4	12	1	10	V, VII	FALSE	FALSE	FALSE	FALSE	TRUE	FALSE	TRUE	FALSE	FALSE	TRUE	FALSE	FALSE	FALSE	FALSE	FALSE	FALSE	FALSE	FALSE	FALSE	FALSE	21	34	32	20	0	14	0	28	21	0	19	20	14	14	13	14	12	17	14	13	gp2	15	1	s	0	T-J-M-B-D-M-G-M-K	t311			6	1	0	1	1	1	1	0	0	0	0	0	0	0	0	0	1	0	0	0	0	3	1	1	1	0	0	0	0	0	0	0	0	0	0	0	0	0	0	0	0	0	0	0	0	0	0	126	1	1	1	1	1	1	1	1	1	1	1	1	1	0	0	0	0	1	1	1	1	1	1	1	1	0	1	1	0	1	1	1	1	1	1	1	1	1	1	1	1	1	1	1	1	1	1	1	1	1	1	1	1	1	1	1	1	1	1	1	1	1	1	1	1	1	1	1	1	1	1	1	1	1	1	1	1	1	1	1	1	1	1	1	1	1	1	1	1	1	0	1	1	1	0	1	1	1	1	1	1	1	1	1	1	1	1	1	1	1	1	1	1	1	0	1	1	1	1	1	1	1	1	1	1	1	0	1	0	0	0	0	0	0	0	0	1	0	1	1	0	1	1	1	0	0	0	0	0	1	1	0	0	0	0	0	0	0	0	0	0	0	0	0	11	19	1	1	0	1	1	1	1	1	1	1	1	1	0	0	1	1	1	0	0	0	1	1	0	1	0	0	1	0	1	0	0	0	0	0	1	1	0	0	1	1	1	1	0	0	0	0	1	0	1	1	0	0	0	1	1	0	0	0	0	0	0	0	0	0	0	0	0	0	0	0	0	0	0	0	0	0	0	0	0	0	0	0	0	0	0	0	0	0	0	0	0	0	0	0	0	0	0	0	0	0	0	0	0	0	0	0	0	25	2736065	1159026	109442	38856	543	325971	2	0	33.76	16	16.67	33.56	0	0	1	9	15	21	4	36	60	84	saureus	-	arcC(1)	aroE(4)	glpF(~1)	gmk(4)	pta(12)	tpi(1)	yqiL(10)	gp2	15	1	s	u	0	0	0	0	1	0	1	0	0	1	0	0	0	0	0	0	0	0	0	0	26-23-17-34-20-17-12-17-16	t311			POS	+	POS	+	>= 0.5	R				R		R		R		R	>= 4	R		R		R		R		R		R		R		R	<= 0.5	S	>= 8	R	4	*R	2	*R		R	POS	+		R		R	>= 8	R	<= 0.25	*R	<= 0.25	S	2	S	<= 0.5	S	<= 1	S	<= 0.12	S	<= 16	S	<= 0.5	S	160	R
R415	ERR12365930	SAMN38757260		Blood	Riyadh	Riyadh	Central	46.6753	24.7136	551.8M	554.3M	9550	200518	92.55	210068	2821361	7.45	22	544491	2791899	32.72	298572	131557	323386.1	4	9									saureus	6		CC5	12	4	1	4	12	1	3	IV, IVa	FALSE	FALSE	FALSE	TRUE	FALSE	FALSE	FALSE	FALSE	FALSE	TRUE	FALSE	FALSE	FALSE	FALSE	TRUE	FALSE	FALSE	FALSE	FALSE	FALSE	11	6	14	0	16	14	16	20	11	0	19	20	14	14	0	14	11	17	14	14	gp1	13	1	s	0	Y-C2-F-M-B-Q-B-L-O	t304			4	1	0	1	1	1	0	0	0	0	0	0	0	0	0	0	0	0	0	0	0	4	1	0	0	1	1	0	1	0	0	0	0	0	0	0	0	0	0	0	0	0	0	0	0	0	0	120	1	1	1	1	1	1	1	1	1	1	1	1	1	1	1	1	1	1	1	1	1	1	1	1	1	1	1	1	1	1	1	1	1	1	1	1	1	1	1	1	1	1	1	1	1	1	1	1	1	1	1	1	1	1	1	1	1	1	1	1	1	1	1	1	1	1	1	1	1	1	1	1	1	1	1	1	1	1	1	1	1	1	1	1	1	1	1	1	1	1	1	1	1	1	0	1	1	1	1	1	1	1	1	1	1	1	1	1	1	1	1	1	1	1	1	1	1	1	1	1	1	0	0	0	0	0	0	0	0	0	0	0	0	0	0	0	0	0	0	0	0	0	0	0	0	0	0	0	0	0	0	0	0	0	0	0	0	0	0	0	0	0	0	0	8	15	1	0	1	1	0	1	1	1	1	1	1	1	0	0	0	0	0	1	0	0	1	1	1	1	0	0	1	1	1	0	0	0	0	0	1	0	0	0	0	0	1	1	1	0	0	0	0	0	0	0	0	0	0	1	0	0	0	0	0	0	0	0	0	0	0	0	0	0	0	0	0	0	0	0	0	0	0	0	0	0	0	0	0	0	0	0	0	0	0	0	0	0	0	0	0	0	0	0	0	0	0	0	0	0	0	0	0	23	2790042	544483	121306	91285	589	294537	4	0	32.81	16.92	15.8	34.48	0	0	0	10	18	20	0	43.48	78.26	86.96	saureus	6	arcC(12)	aroE(4)	glpF(1)	gmk(4)	pta(12)	tpi(1)	yqiL(3)	gp1	13	1	s	u	0	0	0	1	0	0	0	0	0	1	0	0	0	0	1	0	0	0	0	0	11-10-21-17-34-24-34-22-25	t304			POS	+	POS	+	>= 0.5	R				R		R		R		R	>= 4	R		R		R		R		R		R		R		R	<= 0.5	S	<= 0.5	S	<= 0.12	S	<= 0.25	S		S	NEG	-		S		S	<= 0.25	S	<= 0.25	S	<= 0.25	S	2	S	2	S	<= 1	S	<= 0.12	S	<= 16	S	<= 0.5	S	<= 10	S
R416	ERR12529630	SAMN39465536	SAMN43142610	Blood	Riyadh	Riyadh	Central	46.6753	24.7136	550M	535M	23270	203858	91.95	227128	2821361	8.05	39	920636	2774512	32.74	294998	48043	448250.7	3	11	6	12	4	1	4	12	1	3	saureus	6		CC5	12	4	1	4	12	1	3	IV, IVa	FALSE	FALSE	FALSE	TRUE	FALSE	FALSE	FALSE	FALSE	FALSE	TRUE	FALSE	FALSE	FALSE	FALSE	TRUE	FALSE	FALSE	FALSE	FALSE	FALSE	11	6	14	0	16	14	16	20	11	0	19	20	14	14	0	14	12	17	14	14	gp1	13	1	s	0	Y-C2-F-M-B-Q-B-L-O	t304			5	1	0	1	1	1	0	0	0	0	0	0	0	0	0	0	1	0	0	0	0	5	1	1	0	1	1	0	1	0	0	0	0	0	0	0	0	0	0	0	0	0	0	0	0	0	0	120	1	1	1	1	1	1	1	1	1	1	1	1	1	1	1	1	1	1	1	1	1	1	1	1	1	1	1	1	1	1	1	1	1	1	1	1	1	1	1	1	1	1	1	1	1	1	1	1	1	1	1	1	1	1	1	1	1	1	1	1	1	1	1	1	1	1	1	1	1	1	1	1	1	1	1	1	1	1	1	1	1	1	1	1	1	1	1	1	1	1	1	1	1	1	0	1	1	1	1	1	1	1	1	1	1	1	1	1	1	1	1	1	1	1	1	1	1	1	1	1	1	0	0	0	0	0	0	0	0	0	0	0	0	0	0	0	0	0	0	0	0	0	0	0	0	0	0	0	0	0	0	0	0	0	0	0	0	0	0	0	0	0	0	0	11	15	1	0	1	1	0	1	1	1	1	1	1	1	0	0	0	0	0	1	0	0	1	1	1	1	0	0	1	1	1	0	0	0	0	0	1	0	0	0	0	0	1	1	1	0	0	0	1	0	1	1	0	0	0	1	0	0	0	0	0	0	0	0	0	0	0	0	0	0	0	0	0	0	0	0	0	0	0	0	0	0	0	0	0	0	0	0	0	0	0	0	0	0	0	0	0	0	0	0	0	0	0	0	0	0	0	0	0	33	2784782	742792	84387	26501	516	226506	4	0	33.79	15.99	16.76	33.46	0	0	0	10	21	29	0	30.3	63.64	87.88	saureus	6	arcC(12)	aroE(4)	glpF(1)	gmk(4)	pta(12)	tpi(1)	yqiL(3)	gp1	13	1	s	u	0	0	0	1	0	0	0	0	0	1	0	0	0	0	1	0	0	0	0	0	11-10-21-17-34-24-34-22-25	t304			POS	+	POS	+	>= 0.5	R				R		R		R		R	>= 4	R		R		R		R		R		R		R		R	<= 0.5	S	>= 8	R	4	*R	2	*R		R	POS	+		R		R	>= 8	R	<= 0.25	*R	<= 0.25	S	2	S	1	S	<= 1	S	<= 0.12	S	<= 16	S	<= 0.5	S	<= 10	S
R416-SC	ERR12529681	SAMN39465537								566M	559M	9950	217461	91.94	227411	2821361	8.06	30	920636	2778153	32.75	328120	65939	456052.6	3	10									saureus	6		CC5	12	4	1	4	12	1	3	IV, IVa	FALSE	FALSE	FALSE	TRUE	FALSE	FALSE	FALSE	FALSE	FALSE	TRUE	FALSE	FALSE	FALSE	FALSE	TRUE	FALSE	FALSE	FALSE	FALSE	FALSE	11	6	14	0	16	14	16	20	11	0	19	20	14	14	0	14	12	17	14	14	gp1	13	1	s	1	Y-C2-F-M-B-Q-B-L-O	t304			5	1	0	1	1	1	0	0	0	0	0	0	0	0	0	0	1	0	0	0	0	5	1	1	0	1	1	0	1	0	0	0	0	0	0	0	0	0	0	0	0	0	0	0	0	0	0	121	1	1	1	1	1	1	1	1	1	1	1	1	1	1	1	1	1	1	1	1	1	1	1	1	1	1	1	1	1	1	1	1	1	1	1	1	1	1	1	1	1	1	1	1	1	1	1	1	1	1	1	1	1	1	1	1	1	1	1	1	1	1	1	1	1	1	1	1	1	1	1	1	1	1	1	1	1	1	1	1	1	1	1	1	1	1	1	1	1	1	1	1	1	1	1	1	1	1	1	1	1	1	1	1	1	1	1	1	1	1	1	1	1	1	1	1	1	1	1	1	1	0	0	0	0	0	0	0	0	0	0	0	0	0	0	0	0	0	0	0	0	0	0	0	0	0	0	0	0	0	0	0	0	0	0	0	0	0	0	0	0	0	0	0	11	15	1	0	1	1	0	1	1	1	1	1	1	1	0	0	0	0	0	1	0	0	1	1	1	1	0	0	1	1	1	0	0	0	0	0	1	0	0	0	0	0	1	1	1	0	0	0	1	0	1	1	0	0	0	1	0	0	0	0	0	0	0	0	0	0	0	0	0	0	0	0	0	0	0	0	0	0	0	0	0	0	0	0	0	0	0	0	0	0	0	0	0	0	0	0	0	0	0	0	0	0	0	0	0	0	0	0	0	33	2784883	742919	84390	33414	516	226506	4	0	33.79	15.99	16.76	33.46	0	0	0	10	22	29	0	30.3	66.67	87.88	saureus	6	arcC(12)	aroE(4)	glpF(1)	gmk(4)	pta(12)	tpi(1)	yqiL(3)	gp1	13	1	s	u	0	0	0	1	0	0	0	0	0	1	0	0	0	0	1	0	0	0	0	0	11-10-21-17-34-24-34-22-25	t304
TK107	ERR12529695	SAMN39465553		Blood	Tabuk	Tabuk	Northwestern	28.3835	36.5662	560M	556M	6681	166987	93.84	173668	2821361	6.16	33	426032	2821615	32.73	196734	48025	237883.1	5	14									saureus	6		CC5	12	4	1	4	12	1	3	IV, IVa	FALSE	FALSE	FALSE	TRUE	FALSE	FALSE	FALSE	FALSE	FALSE	TRUE	FALSE	FALSE	FALSE	FALSE	TRUE	FALSE	FALSE	FALSE	FALSE	FALSE	11	6	14	0	16	14	16	20	11	0	19	20	14	14	0	14	12	17	12	14	gp1	13	1	s	0	Y-C2-F-M-B-Q-B-L-O	t304			4	1	0	1	1	1	0	0	0	0	0	0	0	0	0	0	0	0	0	0	0	4	1	0	0	1	1	0	1	0	0	0	0	0	0	0	0	0	0	0	0	0	0	0	0	0	0	122	1	1	1	1	1	1	1	1	1	1	1	1	1	1	1	1	1	1	1	1	1	1	1	1	1	1	1	1	1	1	1	1	1	1	1	1	1	1	1	1	1	1	1	1	1	1	1	1	1	1	1	1	1	1	1	1	1	1	1	1	1	1	1	1	1	1	1	1	1	1	1	1	1	1	1	1	1	1	1	1	1	1	1	1	1	1	1	1	1	1	1	1	1	1	0	1	1	1	1	1	1	1	1	1	1	1	1	1	1	1	1	1	1	1	1	1	1	1	1	1	1	0	0	0	0	0	0	0	1	1	0	0	0	0	0	0	0	0	0	0	0	0	0	0	0	0	0	0	0	0	0	0	0	0	0	0	0	0	0	0	0	0	0	0	10	17	1	0	1	1	0	1	1	1	1	1	1	1	0	0	0	0	0	1	0	0	1	1	1	1	1	1	1	1	1	0	0	0	0	0	1	0	0	0	0	0	1	1	1	0	0	0	1	0	1	0	0	0	0	1	0	0	0	0	0	0	0	0	0	0	0	0	0	0	0	0	0	0	0	0	0	0	0	0	0	0	0	0	0	0	0	0	0	0	0	0	0	0	0	0	0	0	0	0	0	0	0	0	0	0	0	0	0	31	2822278	403229	91041	48266	997	181922	6	0	34.1	15.89	16.84	33.17	0	0	0	12	25	30	0	38.71	80.65	96.77	saureus	6	arcC(12)	aroE(4)	glpF(1)	gmk(4)	pta(12)	tpi(1)	yqiL(3)	gp1	13	1	s	u	0	0	0	1	0	0	0	0	0	1	0	0	0	0	1	0	0	0	0	0	11-10-21-17-34-24-34-22-25	t304			POS	+	POS	+	>= 0.5	R				R		R		R		R	>= 4	R		R		R		R		R		R		R		R	<= 0.5	S	>= 8	R	4	I	1	S			NEG	-		S		S	<= 0.25	S	<= 0.25	S	<= 0.25	S	2	S	<= 0.5	S	<= 1	S	<= 0.12	S	<= 16	S	<= 0.5	S	<= 10	S
TK21	ERR12529625	SAMN39465554		Blood	Tabuk	Tabuk	Northwestern	28.3835	36.5662	560M	558M	6658	181665	93.33	188323	2821361	6.67	26	424476	2794105	32.78	294856	71604	269228.4	4	11									saureus	6		CC5	12	4	1	4	12	1	3	IV, IVa	FALSE	FALSE	FALSE	TRUE	FALSE	FALSE	FALSE	FALSE	FALSE	TRUE	FALSE	FALSE	FALSE	FALSE	TRUE	FALSE	FALSE	FALSE	FALSE	FALSE	11	6	14	0	16	14	16	20	11	0	19	20	14	14	0	14	12	17	14	14	gp1	13	1	s	0	Y-C2-F-M-B-Q-B-L-O	t304			3	1	0	0	1	1	0	0	0	0	0	0	0	0	0	0	0	0	0	0	0	1	1	0	0	0	0	0	0	0	0	0	0	0	0	0	0	0	0	0	0	0	0	0	0	0	0	120	1	1	1	1	1	1	1	1	1	1	1	1	1	1	1	1	1	1	1	1	1	1	1	1	1	1	1	1	1	1	1	1	1	1	1	1	1	1	1	1	1	1	1	1	1	1	1	1	1	1	1	1	1	1	1	1	1	1	1	1	1	1	1	1	1	1	1	1	1	1	1	1	1	1	1	1	1	1	1	1	1	1	1	1	1	1	1	1	1	1	1	1	1	1	0	1	1	1	1	1	1	1	1	1	1	1	1	1	1	1	1	1	1	1	1	1	1	1	1	1	1	0	0	0	0	0	0	0	0	0	0	0	0	0	0	0	0	0	0	0	0	0	0	0	0	0	0	0	0	0	0	0	0	0	0	0	0	0	0	0	0	0	0	0	7	15	1	0	1	1	0	1	1	1	1	1	1	1	0	0	0	0	0	1	0	0	1	1	1	1	0	0	0	0	0	0	0	0	0	0	1	0	0	0	0	0	1	1	1	0	0	0	1	0	1	0	0	0	0	1	0	0	0	0	0	0	0	0	0	0	0	0	0	0	0	0	0	0	0	0	0	0	0	0	0	0	0	0	0	0	0	0	0	0	0	0	0	0	0	0	0	0	0	0	0	0	0	0	0	0	0	0	0	30	2793703	403073	93123	55004	733	186603	6	0	34.06	15.94	16.83	33.17	0	0	0	12	23	28	0	40	76.67	93.33	saureus	6	arcC(12)	aroE(4)	glpF(1)	gmk(4)	pta(12)	tpi(1)	yqiL(3)	gp1	13	1	s	u	0	0	0	1	0	0	0	0	0	1	0	0	0	0	1	0	0	0	0	0	11-10-21-17-34-24-34-22-25	t304			POS	+	POS	+	>= 0.5	R				R		R		R		R	>= 4	R		R		R		R		R		R		R		R	<= 0.5	S	>= 8	R	4	I	1	S			NEG	-		S		S	<= 0.25	S	<= 0.25	S	<= 0.25	S	2	S	1	S	<= 1	S	<= 0.12	S	<= 16	S	<= 0.5	S	<= 10	S
HA26	ERR13034022	SAMN40244487								550M	553M	10265	166397	93.74	176662	2821361	6.26	20	831993	2821258	32.74	299363	108251	423777.3	3	9									saureus	6		CC5	12	4	1	4	12	1	3	IV, IVa	FALSE	FALSE	FALSE	TRUE	FALSE	FALSE	FALSE	FALSE	FALSE	TRUE	FALSE	FALSE	FALSE	FALSE	TRUE	FALSE	FALSE	FALSE	FALSE	FALSE	11	6	14	0	16	14	16	20	11	0	19	20	14	14	0	14	12	17	12	14	gp1	13	1	s	0	Y-C2-F-M-B-Q-B-L-O	t304			4	1	0	1	1	1	0	0	0	0	0	0	0	0	0	0	0	0	0	0	0	4	1	0	0	1	1	0	1	0	0	0	0	0	0	0	0	0	0	0	0	0	0	0	0	0	0	120	1	1	1	1	1	1	1	1	1	1	1	1	1	1	1	1	1	1	1	1	1	1	1	1	1	1	1	1	1	1	1	1	1	1	1	1	1	1	1	1	1	1	1	1	1	1	1	1	1	1	1	1	1	1	1	1	1	1	1	1	1	1	1	1	1	1	1	1	1	1	1	1	1	1	1	1	1	1	1	1	1	1	1	1	1	1	1	1	1	1	1	1	1	1	0	1	1	1	1	1	1	1	1	1	1	1	1	1	1	1	1	1	1	1	1	1	1	1	1	1	1	0	0	0	0	0	0	0	0	0	0	0	0	0	0	0	0	0	0	0	0	0	0	0	0	0	0	0	0	0	0	0	0	0	0	0	0	0	0	0	0	0	0	0	9	15	1	0	1	1	0	1	1	1	1	1	1	1	0	0	0	0	0	1	0	0	1	1	1	1	0	0	1	1	1	0	0	0	0	0	1	0	0	0	0	0	1	1	1	0	0	0	1	0	0	0	0	0	0	1	0	0	0	0	0	0	0	0	0	0	0	0	0	0	0	0	0	0	0	0	0	0	0	0	0	0	0	0	0	0	0	0	0	0	0	0	0	0	0	0	0	0	0	0	0	0	0	0	0	0	0	0	0	25	2820746	491760	112829	39743	615	250912	4	0	33.61	16.37	16.36	33.66	0	0	0	10	20	23	0	40	80	92	saureus	6	arcC(12)	aroE(4)	glpF(1)	gmk(4)	pta(12)	tpi(1)	yqiL(3)	gp1	13	1	s	u	0	0	0	1	0	0	0	0	0	1	0	0	0	0	1	0	0	0	0	0	11-10-21-17-34-24-34-22-25	t304			POS	+	POS	+	>= 0.5	R				R		R		R		R	>= 4	R		R		R		R		R		R		R		R	<= 0.5	S	1	S	1	S	<= 0.25	S		S	NEG	-		S		S	<= 0.25	S	<= 0.25	S	<= 0.25	S	2	S	1	S	<= 1	S	<= 0.12	S	<= 16	S	<= 0.5	S	<= 10	S
J715	ERR13034054	SAMN40244495		Blood	Jeddah	Makkah	Western	39.1611	21.5292	559M	556M	9213	201033	92.55	210246	2821361	7.45	24	491934	2780014	32.73	339907	108087	326440.4	4	9									saureus	6		CC5	12	4	1	4	12	1	3	IV, IVa	FALSE	FALSE	FALSE	TRUE	FALSE	FALSE	FALSE	FALSE	FALSE	TRUE	FALSE	FALSE	FALSE	FALSE	TRUE	FALSE	FALSE	FALSE	FALSE	FALSE	11	6	14	0	16	14	16	20	11	0	19	20	14	14	0	14	12	17	14	14	gp1	13	1	s	0	Y-C2-F-M-B-Q-B-L-O	t304			4	1	0	1	1	1	0	0	0	0	0	0	0	0	0	0	0	0	0	0	0	4	1	0	0	1	1	0	1	0	0	0	0	0	0	0	0	0	0	0	0	0	0	0	0	0	0	120	1	1	1	1	1	1	1	1	1	1	1	1	1	1	1	1	1	1	1	1	1	1	1	1	1	1	1	1	1	1	1	1	1	1	1	1	1	1	1	1	1	1	1	1	1	1	1	1	1	1	1	1	1	1	1	1	1	1	1	1	1	1	1	1	1	1	1	1	1	1	1	1	1	1	1	1	1	1	1	1	1	1	1	1	1	1	1	1	1	1	1	1	1	1	0	1	1	1	1	1	1	1	1	1	1	1	1	1	1	1	1	1	1	1	1	1	1	1	1	1	1	0	0	0	0	0	0	0	0	0	0	0	0	0	0	0	0	0	0	0	0	0	0	0	0	0	0	0	0	0	0	0	0	0	0	0	0	0	0	0	0	0	0	0	8	15	1	0	1	1	0	1	1	1	1	1	1	1	0	0	0	0	0	1	0	0	1	1	1	1	0	0	1	1	1	0	0	0	0	0	1	0	0	0	0	0	1	1	1	0	0	0	0	0	0	0	0	0	0	1	0	0	0	0	0	0	0	0	0	0	0	0	0	0	0	0	0	0	0	0	0	0	0	0	0	0	0	0	0	0	0	0	0	0	0	0	0	0	0	0	0	0	0	0	0	0	0	0	0	0	0	0	0	23	2778633	546245	120810	56908	512	237903	4	0	33.66	16.04	16.68	33.62	0	0	0	11	19	20	0	47.83	82.61	86.96	saureus	6	arcC(12)	aroE(4)	glpF(1)	gmk(4)	pta(12)	tpi(1)	yqiL(3)	gp1	13	1	s	u	0	0	0	1	0	0	0	0	0	1	0	0	0	0	1	0	0	0	0	0	11-10-21-17-34-24-34-22-25	t304			POS	+	POS	+	>= 0.5	R				R		R		R		R	>= 4	R		R		R		R		R		R		R		R	<= 0.5	S	<= 0.5	S	<= 0.12	S	<= 0.25	S		S	NEG	-		S		S	<= 0.25	S	<= 0.25	S	<= 0.25	S	2	S	1	S	<= 1	S	<= 0.12	S	<= 16	S	<= 0.5	S	<= 10	S
J761	ERR13034140	SAMN40244497		Blood	Jeddah	Makkah	Western	39.1611	21.5292	547M	543M	7899	184217	93.19	192116	2821361	6.81	32	516636	2814999	32.75	332031	58957	323114.3	4	10									saureus	6		CC5	12	4	1	4	12	1	3	IV, IVa	FALSE	FALSE	FALSE	TRUE	FALSE	FALSE	FALSE	FALSE	FALSE	TRUE	FALSE	FALSE	FALSE	FALSE	TRUE	FALSE	FALSE	FALSE	FALSE	FALSE	11	6	14	0	16	14	16	20	11	0	19	20	14	14	0	14	12	17	14	14	gp1	13	1	s	0	Y-C2-F-M-B-Q-B-L-O	t304			4	1	0	1	1	1	0	0	0	0	0	0	0	0	0	0	0	0	0	0	0	4	1	0	0	1	1	0	1	0	0	0	0	0	0	0	0	0	0	0	0	0	0	0	0	0	0	120	1	1	1	1	1	1	1	1	1	1	1	1	1	1	1	1	1	1	1	1	1	1	1	1	1	1	1	1	1	1	1	1	1	1	1	1	1	1	1	1	1	1	1	1	1	1	1	1	1	1	1	1	1	1	1	1	1	1	1	1	1	1	1	1	1	1	1	1	1	1	1	1	1	1	1	1	1	1	1	1	1	1	1	1	1	1	1	1	1	1	1	1	1	1	0	1	1	1	1	1	1	1	1	1	1	1	1	1	1	1	1	1	1	1	1	1	1	1	1	1	1	0	0	0	0	0	0	0	0	0	0	0	0	0	0	0	0	0	0	0	0	0	0	0	0	0	0	0	0	0	0	0	0	0	0	0	0	0	0	0	0	0	0	0	10	15	1	0	1	1	0	1	1	1	1	1	1	1	0	0	0	0	0	1	0	0	1	1	1	1	0	0	1	1	1	0	0	0	0	0	1	0	0	0	0	0	1	1	1	0	0	0	1	0	1	0	0	0	0	1	0	0	0	0	0	0	0	0	0	0	0	0	0	0	0	0	0	0	0	0	0	0	0	0	0	0	0	0	0	0	0	0	0	0	0	0	0	0	0	0	0	0	0	0	0	0	0	0	0	0	0	0	0	29	2819290	418981	97216	56148	572	222427	5	0	33.23	16.54	16.21	34.03	0	0	0	12	22	24	0	41.38	75.86	82.76	saureus	6	arcC(12)	aroE(4)	glpF(1)	gmk(4)	pta(12)	tpi(1)	yqiL(3)	gp1	13	1	s	u	0	0	0	1	0	0	0	0	0	1	0	0	0	0	1	0	0	0	0	0	11-10-21-17-34-24-34-22-25	t304			POS	+	POS	+	>= 0.5	R				R		R		R		R	>= 4	R		R		R		R		R		R		R		R	<= 0.5	S	>= 8	R	4	*R	2	*R		R	NEG	-		S		S	<= 0.25	S	<= 0.25	S	<= 0.25	S	2	S	<= 0.5	S	<= 1	S	<= 0.12	S	<= 16	S	<= 0.5	S	<= 10	S
JZ54	ERR13034203	SAMN40244514		Blood	Jazan	Jazan	Southwestern	42.5706	16.8894	577M	585M	7779	184607	93.18	192386	2821361	6.82	33	426127	2815400	32.75	333874	58957	269224.6	4	12									saureus	6		CC5	12	4	1	4	12	1	3	IV, IVa	FALSE	FALSE	FALSE	TRUE	FALSE	FALSE	FALSE	FALSE	FALSE	TRUE	FALSE	FALSE	FALSE	FALSE	TRUE	FALSE	FALSE	FALSE	FALSE	FALSE	11	6	14	0	16	14	16	20	11	0	19	20	14	14	0	14	12	17	14	14	gp1	13	1	s	0	Y-C2-F-M-B-Q-B-L-O	t304			4	1	0	1	1	1	0	0	0	0	0	0	0	0	0	0	0	0	0	0	0	4	1	0	0	1	1	0	1	0	0	0	0	0	0	0	0	0	0	0	0	0	0	0	0	0	0	121	1	1	1	1	1	1	1	1	1	1	1	1	1	1	1	1	1	1	1	1	1	1	1	1	1	1	1	1	1	1	1	1	1	1	1	1	1	1	1	1	1	1	1	1	1	1	1	1	1	1	1	1	1	1	1	1	1	1	1	1	1	1	1	1	1	1	1	1	1	1	1	1	1	1	1	1	1	1	1	1	1	1	1	1	1	1	1	1	1	1	1	1	1	1	1	1	1	1	1	1	1	1	1	1	1	1	1	1	1	1	1	1	1	1	1	1	1	1	1	1	1	0	0	0	0	0	0	0	0	0	0	0	0	0	0	0	0	0	0	0	0	0	0	0	0	0	0	0	0	0	0	0	0	0	0	0	0	0	0	0	0	0	0	0	10	15	1	0	1	1	0	1	1	1	1	1	1	1	0	0	0	0	0	1	0	0	1	1	1	1	0	0	1	1	1	0	0	0	0	0	1	0	0	0	0	0	1	1	1	0	0	0	1	0	1	0	0	0	0	1	0	0	0	0	0	0	0	0	0	0	0	0	0	0	0	0	0	0	0	0	0	0	0	0	0	0	0	0	0	0	0	0	0	0	0	0	0	0	0	0	0	0	0	0	0	0	0	0	0	0	0	0	0	29	2818788	418982	97199	56148	572	261849	5	0	33.12	16.75	15.99	34.14	0	0	0	11	23	26	0	37.93	79.31	89.66	saureus	6	arcC(12)	aroE(4)	glpF(1)	gmk(4)	pta(12)	tpi(1)	yqiL(3)	gp1	13	1	s	u	0	0	0	1	0	0	0	0	0	1	0	0	0	0	1	0	0	0	0	0	11-10-21-17-34-24-34-22-25	t304			POS	+	POS	+	>= 0.5	R				R		R		R		R	>= 4	R		R		R		R		R		R		R		R	<= 0.5	S	<= 0.5	S	<= 0.12	S	<= 0.25	S		S	NEG	-		R		R	>= 8	R	<= 0.25	S	<= 0.25	S	2	S	1	S	<= 1	S	<= 0.12	S	<= 16	S	<= 0.5	S	<= 10	S
J754	ERR13034097	SAMN40244542		Blood	Jeddah	Makkah	Western	39.1611	21.5292	574M	576M	7005	184817	93.2	191822	2821361	6.8	35	426127	2815161	32.75	333874	55975	261388.9	4	13									saureus	6		CC5	12	4	1	4	12	1	3	IV, IVa	FALSE	FALSE	FALSE	TRUE	FALSE	FALSE	FALSE	FALSE	FALSE	TRUE	FALSE	FALSE	FALSE	FALSE	TRUE	FALSE	FALSE	FALSE	FALSE	FALSE	11	6	14	0	16	14	16	20	11	0	19	20	14	14	0	14	12	17	14	14	gp1	13	1	s	0	Y-C2-F-M-B-Q-B-L-O	t304			4	1	0	1	1	1	0	0	0	0	0	0	0	0	0	0	0	0	0	0	0	4	1	0	0	1	1	0	1	0	0	0	0	0	0	0	0	0	0	0	0	0	0	0	0	0	0	120	1	1	1	1	1	1	1	1	1	1	1	1	1	1	1	1	1	1	1	1	1	1	1	1	1	1	1	1	1	1	1	1	1	1	1	1	1	1	1	1	1	1	1	1	1	1	1	1	1	1	1	1	1	1	1	1	1	1	1	1	1	1	1	1	1	1	1	1	1	1	1	1	1	1	1	1	1	1	1	1	1	1	1	1	1	1	1	1	1	1	1	1	1	1	0	1	1	1	1	1	1	1	1	1	1	1	1	1	1	1	1	1	1	1	1	1	1	1	1	1	1	0	0	0	0	0	0	0	0	0	0	0	0	0	0	0	0	0	0	0	0	0	0	0	0	0	0	0	0	0	0	0	0	0	0	0	0	0	0	0	0	0	0	0	10	15	1	0	1	1	0	1	1	1	1	1	1	1	0	0	0	0	0	1	0	0	1	1	1	1	0	0	1	1	1	0	0	0	0	0	1	0	0	0	0	0	1	1	1	0	0	0	1	0	1	0	0	0	0	1	0	0	0	0	0	0	0	0	0	0	0	0	0	0	0	0	0	0	0	0	0	0	0	0	0	0	0	0	0	0	0	0	0	0	0	0	0	0	0	0	0	0	0	0	0	0	0	0	0	0	0	0	0	32	2818082	402990	88065	32805	572	226553	5	0	33.15	16.71	16.04	34.11	0	0	0	11	25	29	0	34.38	78.12	90.62	saureus	6	arcC(12)	aroE(4)	glpF(1)	gmk(4)	pta(12)	tpi(1)	yqiL(3)	gp1	13	1	s	u	0	0	0	1	0	0	0	0	0	1	0	0	0	0	1	0	0	0	0	0	11-10-21-17-34-24-34-22-25	t304			POS	+	POS	+	>= 0.5	R				R		R		R		R	>= 4	R		R		R		R		R		R		R		R	<= 0.5	S	>= 8	R	4	I	1	S			NEG	-		S		S	<= 0.25	S	<= 0.25	S	<= 0.25	S	2	S	<= 0.5	S	<= 1	S	<= 0.12	S	<= 16	S	<= 0.5	S	<= 10	S
A2	ERR13034204	SAMN41490584		Wound	Aseer-Majardah	Asir	Northwestern	41.9593	19.1619	553M	575M	14461	197198	92.5	211659	2821361	7.5	24	545695	2792603	32.71	298551	108702	298320.1	4	10									saureus	6		CC5	12	4	1	4	12	1	3	IV, IVa	FALSE	FALSE	FALSE	TRUE	FALSE	FALSE	FALSE	FALSE	FALSE	TRUE	FALSE	FALSE	FALSE	FALSE	TRUE	FALSE	FALSE	FALSE	FALSE	FALSE	11	6	14	0	16	14	16	20	11	0	19	20	14	14	0	14	12	17	14	14	gp1	13	1	s	0	Y-C2-F-M-B-Q-B-L-O	t304			4	1	0	1	1	1	0	0	0	0	0	0	0	0	0	0	0	0	0	0	0	4	1	0	0	1	1	0	1	0	0	0	0	0	0	0	0	0	0	0	0	0	0	0	0	0	0	120	1	1	1	1	1	1	1	1	1	1	1	1	1	1	1	1	1	1	1	1	1	1	1	1	1	1	1	1	1	1	1	1	1	1	1	1	1	1	1	1	1	1	1	1	1	1	1	1	1	1	1	1	1	1	1	1	1	1	1	1	1	1	1	1	1	1	1	1	1	1	1	1	1	1	1	1	1	1	1	1	1	1	1	1	1	1	1	1	1	1	1	1	1	1	0	1	1	1	1	1	1	1	1	1	1	1	1	1	1	1	1	1	1	1	1	1	1	1	1	1	1	0	0	0	0	0	0	0	0	0	0	0	0	0	0	0	0	0	0	0	0	0	0	0	0	0	0	0	0	0	0	0	0	0	0	0	0	0	0	0	0	0	0	0	8	15	1	0	1	1	0	1	1	1	1	1	1	1	0	0	0	0	0	1	0	0	1	1	1	1	0	0	1	1	1	0	0	0	0	0	1	0	0	0	0	0	1	1	1	0	0	0	0	0	0	0	0	0	0	1	0	0	0	0	0	0	0	0	0	0	0	0	0	0	0	0	0	0	0	0	0	0	0	0	0	0	0	0	0	0	0	0	0	0	0	0	0	0	0	0	0	0	0	0	0	0	0	0	0	0	0	0	0	23	2791907	545750	121387	112885	733	261881	4	0	33.15	16.56	16.15	34.14	0	0	0	12	18	21	0	52.17	78.26	91.3	saureus	6	arcC(12)	aroE(4)	glpF(1)	gmk(4)	pta(12)	tpi(1)	yqiL(3)	gp1	13	1	s	u	0	0	0	1	0	0	0	0	0	1	0	0	0	0	1	0	0	0	0	0	11-10-21-17-34-24-34-22-25	t304			POS	+	POS	+	>= 0.5	R				R		R		R		R	>= 4	R		R		R		R		R		R		R		R	<= 0.5	S	<= 0.5	S	<= 0.12	S	<= 0.25	S		S	NEG	-		S		S	<= 0.25	S	<= 0.25	S	<= 0.25	S	2	S	<= 0.5	S	<= 1	S	<= 0.12	S	32	S	<= 0.5	S	<= 10	S
D43	ERR13034088	SAMN41490619	SAMN43142627	Wound	Dammam	AlSharqiyah	Eastern	50.0888	26.4207	562M	582M	15128	201986	92.3	217114	2821361	7.7	24	832236	2779105	32.72	376855	59427	431772.8	3	9	6	12	4	1	4	12	1	3	saureus	6		CC5	12	4	1	4	12	1	3	IV, IVa	FALSE	FALSE	FALSE	TRUE	FALSE	FALSE	FALSE	FALSE	FALSE	TRUE	FALSE	FALSE	FALSE	FALSE	TRUE	FALSE	FALSE	FALSE	FALSE	FALSE	11	6	14	0	16	14	16	20	11	0	19	20	14	14	0	14	12	17	14	14	gp1	13	1	s	0	Y-C2-F-M-B-Q-B-L-O	t304			5	1	0	1	1	1	0	0	0	0	0	0	0	0	0	0	1	0	0	0	0	5	1	1	0	1	1	0	1	0	0	0	0	0	0	0	0	0	0	0	0	0	0	0	0	0	0	120	1	1	1	1	1	1	1	1	1	1	1	1	1	1	1	1	1	1	1	1	1	1	1	1	1	1	1	1	1	1	1	1	1	1	1	1	1	1	1	1	1	1	1	1	1	1	1	1	1	1	1	1	1	1	1	1	1	1	1	1	1	1	1	1	1	1	1	1	1	1	1	1	1	1	1	1	1	1	1	1	1	1	1	1	1	1	1	1	1	1	1	1	1	1	0	1	1	1	1	1	1	1	1	1	1	1	1	1	1	1	1	1	1	1	1	1	1	1	1	1	1	0	0	0	0	0	0	0	0	0	0	0	0	0	0	0	0	0	0	0	0	0	0	0	0	0	0	0	0	0	0	0	0	0	0	0	0	0	0	0	0	0	0	0	9	15	1	0	1	1	0	1	1	1	1	1	1	1	0	0	0	0	0	1	0	0	1	1	1	1	0	0	1	1	1	0	0	0	0	0	1	0	0	0	0	0	1	1	1	0	0	0	0	0	0	1	0	0	0	1	0	0	0	0	0	0	0	0	0	0	0	0	0	0	0	0	0	0	0	0	0	0	0	0	0	0	0	0	0	0	0	0	0	0	0	0	0	0	0	0	0	0	0	0	0	0	0	0	0	0	0	0	0	28	2777133	443103	99183	49640	589	196835	5	0	33.14	16.51	16.2	34.15	0	0	0	12	21	23	0	42.86	75	82.14	saureus	6	arcC(12)	aroE(4)	glpF(1)	gmk(4)	pta(12)	tpi(1)	yqiL(3)	gp1	13	1	s	u	0	0	0	1	0	0	0	0	0	1	0	0	0	0	1	0	0	0	0	0	11-10-21-17-34-24-34-22-25	t304			POS	+	POS	+	>= 0.5	R				R		R		R		R	>= 4	R		R		R		R		R		R		R		R	<= 0.5	S	<= 0.5	S	<= 0.12	S	<= 0.25	S		S	POS	+		R		R	>= 8	R	<= 0.25	*R	<= 0.25	S	2	S	<= 0.5	S	<= 1	S	<= 0.12	S	<= 16	S	<= 0.5	S	<= 10	S
D85	ERR13034171	SAMN41490623		Wound	Dammam	AlSharqiyah	Eastern	50.0888	26.4207	567M	589M	13222	161162	93.82	174384	2821361	6.18	24	831973	2799538	32.77	425916	108282	457054	3	8									saureus	6		CC5	12	4	1	4	12	1	3	IV, IVa	FALSE	FALSE	FALSE	TRUE	FALSE	FALSE	FALSE	FALSE	FALSE	TRUE	FALSE	FALSE	FALSE	FALSE	TRUE	FALSE	FALSE	FALSE	FALSE	FALSE	11	6	14	0	16	14	16	20	11	0	19	20	14	14	0	14	12	17	12	14	gp1	13	1	s	0	Y-C2-F-M-B-Q-B-L-O	t304			3	1	0	0	1	1	0	0	0	0	0	0	0	0	0	0	0	0	0	0	0	1	1	0	0	0	0	0	0	0	0	0	0	0	0	0	0	0	0	0	0	0	0	0	0	0	0	121	1	1	1	1	1	1	1	1	1	1	1	1	1	1	1	1	1	1	1	1	1	1	1	1	1	1	1	1	1	1	1	1	1	1	1	1	1	1	1	1	1	1	1	1	1	1	1	1	1	1	1	1	1	1	1	1	1	1	1	1	1	1	1	1	1	1	1	1	1	1	1	1	1	1	1	1	1	1	1	1	1	1	1	1	1	1	1	1	1	1	1	1	1	1	1	1	1	1	1	1	1	1	1	1	1	1	1	1	1	1	1	1	1	1	1	1	1	1	1	1	1	0	0	0	0	0	0	0	0	0	0	0	0	0	0	0	0	0	0	0	0	0	0	0	0	0	0	0	0	0	0	0	0	0	0	0	0	0	0	0	0	0	0	0	5	15	1	0	1	1	0	1	1	1	1	1	1	1	0	0	0	0	0	1	0	0	1	1	1	1	0	0	0	0	0	0	0	0	0	0	1	0	0	0	0	0	1	1	1	0	0	0	0	0	0	0	0	0	0	1	0	0	0	0	0	0	0	0	0	0	0	0	0	0	0	0	0	0	0	0	0	0	0	0	0	0	0	0	0	0	0	0	0	0	0	0	0	0	0	0	0	0	0	0	0	0	0	0	0	0	0	0	0	28	2797176	495284	99899	38060	724	261642	4	0	33.03	16.78	15.98	34.22	0	0	0	10	21	24	0	35.71	75	85.71	saureus	6	arcC(12)	aroE(4)	glpF(1)	gmk(4)	pta(12)	tpi(1)	yqiL(3)	gp1	13	1	s	u	0	0	0	1	0	0	0	0	0	1	0	0	0	0	1	0	0	0	0	0	11-10-21-17-34-24-34-22-25	t304			POS	+	POS	+	>= 0.5	R				R		R		R		R	>= 4	R		R		R		R		R		R		R		R	<= 0.5	S	<= 0.5	S	<= 0.12	S	<= 0.25	S		S	NEG	-		S		S	<= 0.25	S	<= 0.25	S	<= 0.25	S	2	S	<= 0.5	S	<= 1	S	<= 0.12	S	<= 16	S	<= 0.5	S	<= 10	S
GR71	ERR13034187	SAMN41490637		Skin	Algryat	AlJawf	Northern	37.3614	31.3296	561M	579M	11591	184864	93.04	196455	2821361	6.96	24	502605	2778286	32.72	294994	108087	299649.8	4	10									saureus	6		CC5	12	4	1	4	12	1	3	IV, IVa	FALSE	FALSE	FALSE	TRUE	FALSE	FALSE	FALSE	FALSE	FALSE	TRUE	FALSE	FALSE	FALSE	FALSE	TRUE	FALSE	FALSE	FALSE	FALSE	FALSE	11	6	14	0	16	14	16	20	11	0	19	20	14	14	0	14	12	17	14	14	gp1	13	1	s	0	Y-C2-F-M-B-Q-B-L-O	t304			4	1	0	1	1	1	0	0	0	0	0	0	0	0	0	0	0	0	0	0	0	4	1	0	0	1	1	0	1	0	0	0	0	0	0	0	0	0	0	0	0	0	0	0	0	0	0	121	1	1	1	1	1	1	1	1	1	1	1	1	1	1	1	1	1	1	1	1	1	1	1	1	1	1	1	1	1	1	1	1	1	1	1	1	1	1	1	1	1	1	1	1	1	1	1	1	1	1	1	1	1	1	1	1	1	1	1	1	1	1	1	1	1	1	1	1	1	1	1	1	1	1	1	1	1	1	1	1	1	1	1	1	1	1	1	1	1	1	1	1	1	1	1	1	1	1	1	1	1	1	1	1	1	1	1	1	1	1	1	1	1	1	1	1	1	1	1	1	1	0	0	0	0	0	0	0	0	0	0	0	0	0	0	0	0	0	0	0	0	0	0	0	0	0	0	0	0	0	0	0	0	0	0	0	0	0	0	0	0	0	0	0	8	14	1	0	1	1	0	1	1	1	1	1	1	1	0	0	0	0	0	1	0	0	1	1	1	1	0	0	1	1	1	0	0	0	0	0	1	0	0	0	0	0	1	1	0	0	0	0	0	0	0	0	0	0	0	1	0	0	0	0	0	0	0	0	0	0	0	0	0	0	0	0	0	0	0	0	0	0	0	0	0	0	0	0	0	0	0	0	0	0	0	0	0	0	0	0	0	0	0	0	0	0	0	0	0	0	0	0	0	23	2776715	502597	120726	108243	522	182056	5	0	33.14	16.53	16.18	34.15	0	0	0	12	19	19	0	52.17	82.61	82.61	saureus	6	arcC(12)	aroE(4)	glpF(1)	gmk(4)	pta(12)	tpi(1)	yqiL(3)	gp1	13	1	s	u	0	0	0	1	0	0	0	0	0	1	0	0	0	0	1	0	0	0	0	0	11-10-21-17-34-24-34-22-25	t304			POS	+	POS	+	>= 0.5	R				R		R		R		R	2*	*R		R		R		R		R		R		R		R	<= 0.5	S	<= 0.5	S	<= 0.12	S	<= 0.25	S		S	NEG	-		S		S	<= 0.25	S	<= 0.25	S	<= 0.25	S	2	S	<= 0.5	S	<= 1	S	<= 0.12	S	32	S	<= 0.5	S	<= 10	S
GR80	ERR13034174	SAMN41490638		Skin	Algryat	AlJawf	Northern	37.3614	31.3296	565M	579M	10568	187419	92.98	197987	2821361	7.02	19	827924	2775276	32.71	354612	126554	428145.9	3	8									saureus	6		CC5	12	4	1	4	12	1	3	IV, IVa	FALSE	FALSE	FALSE	TRUE	FALSE	FALSE	FALSE	FALSE	FALSE	TRUE	FALSE	FALSE	FALSE	FALSE	TRUE	FALSE	FALSE	FALSE	FALSE	FALSE	11	6	14	0	16	14	16	20	11	0	19	20	14	14	0	14	12	17	14	14	gp1	13	1	s	0	Y-C2-F-M-B-Q-B-L-O	t304			4	1	0	1	1	1	0	0	0	0	0	0	0	0	0	0	0	0	0	0	0	4	1	0	0	1	1	0	1	0	0	0	0	0	0	0	0	0	0	0	0	0	0	0	0	0	0	120	1	1	1	1	1	1	1	1	1	1	1	1	1	1	1	1	1	1	1	1	1	1	1	1	1	1	1	1	1	1	1	1	1	1	1	1	1	1	1	1	1	1	1	1	1	1	1	1	1	1	1	1	1	1	1	1	1	1	1	1	1	1	1	1	1	1	1	1	1	1	1	1	1	1	1	1	1	1	1	1	1	1	1	1	1	1	1	1	1	0	1	1	1	1	1	1	1	1	1	1	1	1	1	1	1	1	1	1	1	1	1	1	1	1	1	1	1	1	1	1	1	0	0	0	0	0	0	0	0	0	0	0	0	0	0	0	0	0	0	0	0	0	0	0	0	0	0	0	0	0	0	0	0	0	0	0	0	0	0	0	0	0	0	0	8	15	1	0	1	1	0	1	1	1	1	1	1	1	0	0	0	0	0	1	0	0	1	1	1	1	0	0	1	1	1	0	0	0	0	0	1	0	0	0	0	0	1	1	1	0	0	0	0	0	0	0	0	0	0	1	0	0	0	0	0	0	0	0	0	0	0	0	0	0	0	0	0	0	0	0	0	0	0	0	0	0	0	0	0	0	0	0	0	0	0	0	0	0	0	0	0	0	0	0	0	0	0	0	0	0	0	0	0	23	2772569	402793	120546	108244	689	260963	5	0	32.98	16.8	15.9	34.32	0	0	0	12	18	20	0	52.17	78.26	86.96	saureus	6	arcC(12)	aroE(4)	glpF(1)	gmk(4)	pta(12)	tpi(1)	yqiL(3)	gp1	13	1	s	u	0	0	0	1	0	0	0	0	0	1	0	0	0	0	1	0	0	0	0	0	11-10-21-17-34-24-34-22-25	t304			POS	+	POS	+	>= 0.5	R				R		R		R		R	>= 4	R		R		R		R		R		R		R		R	<= 0.5	S	<= 0.5	S	<= 0.12	S	<= 0.25	S		S	NEG	-		S		S	<= 0.25	S	<= 0.25	S	<= 0.25	S	2	S	<= 0.5	S	<= 1	S	<= 0.12	S	<= 16	S	<= 0.5	S	<= 10	S
HA10	ERR13034192	SAMN41490646		Skin	Hail	Hail	Centralnorthern	41.7208	27.5114	559M	573M	25405	185686	92.52	211091	2821361	7.48	24	491846	2779063	32.74	339922	108282	315385	4	9									saureus	6		CC5	12	4	1	4	12	1	3	IV, IVa	FALSE	FALSE	FALSE	TRUE	FALSE	FALSE	FALSE	FALSE	FALSE	TRUE	FALSE	FALSE	FALSE	FALSE	TRUE	FALSE	FALSE	FALSE	FALSE	FALSE	9	6	14	0	16	14	16	20	9	0	19	20	14	14	0	14	12	17	14	14	gp1	13	1	s	0	Y-C2-F-M-B-Q-B-L-O	t304			4	1	0	1	1	1	0	0	0	0	0	0	0	0	0	0	0	0	0	0	0	4	1	0	0	1	1	0	1	0	0	0	0	0	0	0	0	0	0	0	0	0	0	0	0	0	0	120	1	1	1	1	1	1	1	1	1	1	1	1	1	1	1	1	1	1	1	1	1	1	1	1	1	1	1	1	1	1	1	1	1	1	1	1	1	1	1	1	1	1	1	1	1	1	1	1	1	1	1	1	1	1	1	1	1	1	1	1	1	1	1	1	1	1	1	1	1	1	1	1	1	1	1	1	1	1	1	1	1	1	1	1	1	1	1	1	1	1	1	1	1	1	0	1	1	1	1	1	1	1	1	1	1	1	1	1	1	1	1	1	1	1	1	1	1	1	1	1	1	0	0	0	0	0	0	0	0	0	0	0	0	0	0	0	0	0	0	0	0	0	0	0	0	0	0	0	0	0	0	0	0	0	0	0	0	0	0	0	0	0	0	0	8	15	1	0	1	1	0	1	1	1	1	1	1	1	0	0	0	0	0	1	0	0	1	1	1	1	0	0	1	1	1	0	0	0	0	0	1	0	0	0	0	0	1	1	1	0	0	0	0	0	0	0	0	0	0	1	0	0	0	0	0	0	0	0	0	0	0	0	0	0	0	0	0	0	0	0	0	0	0	0	0	0	0	0	0	0	0	0	0	0	0	0	0	0	0	0	0	0	0	0	0	0	0	0	0	0	0	0	0	25	2775826	419215	111033	91567	551	196658	5	0	33.12	16.61	16.11	34.16	0	0	0	12	21	23	0	48	84	92	saureus	6	arcC(12)	aroE(4)	glpF(1)	gmk(4)	pta(12)	tpi(1)	yqiL(3)	gp1	13	1	s	u	0	0	0	1	0	0	0	0	0	1	0	0	0	0	1	0	0	0	0	0	11-10-21-17-34-24-34-22-25	t304			POS	+	POS	+	>= 0.5	R				R		R		R		R	>= 4	R		R		R		R		R		R		R		R	<= 0.5	S	<= 0.5	S	<= 0.12	S	<= 0.25	S		S	NEG	-		S		S	<= 0.25	S	<= 0.25	S	<= 0.25	S	2	S	<= 0.5	S	<= 1	S	<= 0.12	S	<= 16	S	<= 0.5	S	<= 10	S
Hai28	ERR13034117	SAMN41490650		Blood	Hail	Hail	Centralnorthern	41.7208	27.5114	559M	583M	9526	166583	93.76	176109	2821361	6.24	24	425695	2820068	32.74	249773	108280	249730.8	5	11									saureus	6		CC5	12	4	1	4	12	1	3	IV, IVa	FALSE	FALSE	FALSE	TRUE	FALSE	FALSE	FALSE	FALSE	FALSE	TRUE	FALSE	FALSE	FALSE	FALSE	TRUE	FALSE	FALSE	FALSE	FALSE	FALSE	11	6	14	0	16	14	16	20	11	0	19	20	14	14	0	14	12	17	12	14	gp1	13	1	s	0	Y-C2-F-M-B-Q-B-L-O	t304			4	1	0	1	1	1	0	0	0	0	0	0	0	0	0	0	0	0	0	0	0	4	1	0	0	1	1	0	1	0	0	0	0	0	0	0	0	0	0	0	0	0	0	0	0	0	0	120	1	1	1	1	1	1	1	1	1	1	1	1	1	1	1	1	1	1	1	1	1	1	1	1	1	1	1	1	1	1	1	1	1	1	1	1	1	1	1	1	1	1	1	1	1	1	1	1	1	1	1	1	1	1	1	1	1	1	1	1	1	1	1	1	1	1	1	1	1	1	1	1	1	1	1	1	1	1	1	1	1	1	1	1	1	1	1	1	1	1	1	1	1	1	0	1	1	1	1	1	1	1	1	1	1	1	1	1	1	1	1	1	1	1	1	1	1	1	1	1	1	0	0	0	0	0	0	0	0	0	0	0	0	0	0	0	0	0	0	0	0	0	0	0	0	0	0	0	0	0	0	0	0	0	0	0	0	0	0	0	0	0	0	0	10	15	1	0	1	1	0	1	1	1	1	1	1	1	0	0	0	0	0	1	0	0	1	1	1	1	0	0	1	1	1	0	0	0	0	0	1	0	0	0	0	0	1	1	1	0	0	0	1	0	1	0	0	0	0	1	0	0	0	0	0	0	0	0	0	0	0	0	0	0	0	0	0	0	0	0	0	0	0	0	0	0	0	0	0	0	0	0	0	0	0	0	0	0	0	0	0	0	0	0	0	0	0	0	0	0	0	0	0	29	2819866	425931	97236	39743	589	233844	5	0	34.17	15.75	16.98	33.1	0	0	0	12	21	24	0	41.38	72.41	82.76	saureus	6	arcC(12)	aroE(4)	glpF(1)	gmk(4)	pta(12)	tpi(1)	yqiL(3)	gp1	13	1	s	u	0	0	0	1	0	0	0	0	0	1	0	0	0	0	1	0	0	0	0	0	11-10-21-17-34-24-34-22-25	t304			POS	+	POS	+	>= 0.5	R				R		R		R		R	>= 4	R		R		R		R		R		R		R		R	<= 0.5	S	>= 8	R	>= 8	R	2	*R		R	NEG	-		S		S	<= 0.25	S	<= 0.25	S	<= 0.25	S	2	S	<= 0.5	S	<= 1	S	<= 0.12	S	<= 16	S	<= 0.5	S	<= 10	S
J244	ERR13034148	SAMN41490666		Tissue	Jeddah	Makkah	Western	39.1611	21.5292	565M	579M	12369	199797	92.48	212166	2821361	7.52	22	831900	2759298	32.76	354544	71605	411397.7	3	10									saureus	6		CC5	12	4	1	4	12	1	3	IV, IVa	FALSE	FALSE	FALSE	TRUE	FALSE	FALSE	FALSE	FALSE	FALSE	TRUE	FALSE	FALSE	FALSE	FALSE	TRUE	FALSE	FALSE	FALSE	FALSE	FALSE	11	6	14	0	16	14	16	20	11	0	19	20	14	14	0	14	12	17	14	14	gp1	13	1	s	0	Y-C2-F-M-B-Q-B-L-O	t304			3	1	0	0	1	1	0	0	0	0	0	0	0	0	0	0	0	0	0	0	0	1	1	0	0	0	0	0	0	0	0	0	0	0	0	0	0	0	0	0	0	0	0	0	0	0	0	120	1	1	1	1	1	1	1	1	1	1	1	1	1	1	1	1	1	1	1	1	1	1	1	1	1	1	1	1	1	1	1	1	1	1	1	1	1	1	1	1	1	1	1	1	1	1	1	1	1	1	1	1	1	1	1	1	1	1	1	1	1	1	1	1	1	1	1	1	1	1	1	1	1	1	1	1	1	1	1	1	1	1	1	1	1	1	1	1	1	1	1	1	1	1	0	1	1	1	1	1	1	1	1	1	1	1	1	1	1	1	1	1	1	1	1	1	1	1	1	1	1	0	0	0	0	0	0	0	0	0	0	0	0	0	0	0	0	0	0	0	0	0	0	0	0	0	0	0	0	0	0	0	0	0	0	0	0	0	0	0	0	0	0	0	7	15	1	0	1	1	0	1	1	1	1	1	1	1	0	0	0	0	0	1	0	0	1	1	1	1	0	0	0	0	0	0	0	0	0	0	1	0	0	0	0	0	1	1	1	0	0	0	1	0	1	0	0	0	0	1	0	0	0	0	0	0	0	0	0	0	0	0	0	0	0	0	0	0	0	0	0	0	0	0	0	0	0	0	0	0	0	0	0	0	0	0	0	0	0	0	0	0	0	0	0	0	0	0	0	0	0	0	0	27	2757618	419142	102134	71698	589	196669	5	0	32.77	16.96	15.79	34.47	0	0	0	10	22	24	0	37.04	81.48	88.89	saureus	6	arcC(12)	aroE(4)	glpF(1)	gmk(4)	pta(12)	tpi(1)	yqiL(3)	gp1	13	1	s	u	0	0	0	1	0	0	0	0	0	1	0	0	0	0	1	0	0	0	0	0	11-10-21-17-34-24-34-22-25	t304			POS	+	POS	+	>= 0.5	R				R		R		R		R	>= 4	R		R		R		R		R		R		R		R	<= 0.5	S	>= 8	R	>= 8	R	2	*R		R	NEG	-		S		S	<= 0.25	S	<= 0.25	S	<= 0.25	S	2	S	<= 0.5	S	<= 1	S	<= 0.12	S	32	S	<= 0.5	S	<= 10	S
Jouf13	ERR13034035	SAMN41490673		Wound	AlJowf	AlJawf	Northern	39.3206	29.8874	559M	576M	21084	193709	92.39	214793	2821361	7.61	27	543925	2777033	32.73	226643	71605	263509.9	4	12									saureus	6		CC5	12	4	1	4	12	1	3	IV, IVa	FALSE	FALSE	FALSE	TRUE	FALSE	FALSE	FALSE	FALSE	FALSE	TRUE	FALSE	FALSE	FALSE	FALSE	TRUE	FALSE	FALSE	FALSE	FALSE	FALSE	11	6	14	0	16	14	16	20	11	0	19	20	14	14	0	14	12	17	14	14	gp1	13	1	s	0	Y-C2-F-M-B-Q-B-L-O	t304			4	1	0	1	1	1	0	0	0	0	0	0	0	0	0	0	0	0	0	0	0	4	1	0	0	1	1	0	1	0	0	0	0	0	0	0	0	0	0	0	0	0	0	0	0	0	0	120	1	1	1	1	1	1	1	1	1	1	1	1	1	1	1	1	1	1	1	1	1	1	1	1	1	1	1	1	1	1	1	1	1	1	1	1	1	1	1	1	1	1	1	1	1	1	1	1	1	1	1	1	1	1	1	1	1	1	1	1	1	1	1	1	1	1	1	1	1	1	1	1	1	1	1	1	1	1	1	1	1	1	1	1	1	1	1	1	1	1	1	1	1	1	0	1	1	1	1	1	1	1	1	1	1	1	1	1	1	1	1	1	1	1	1	1	1	1	1	1	1	0	0	0	0	0	0	0	0	0	0	0	0	0	0	0	0	0	0	0	0	0	0	0	0	0	0	0	0	0	0	0	0	0	0	0	0	0	0	0	0	0	0	0	8	15	1	0	1	1	0	1	1	1	1	1	1	1	0	0	0	0	0	1	0	0	1	1	1	1	0	0	1	1	1	0	0	0	0	0	1	0	0	0	0	0	1	1	1	0	0	0	0	0	0	0	0	0	0	1	0	0	0	0	0	0	0	0	0	0	0	0	0	0	0	0	0	0	0	0	0	0	0	0	0	0	0	0	0	0	0	0	0	0	0	0	0	0	0	0	0	0	0	0	0	0	0	0	0	0	0	0	0	24	2775926	543922	115663	63732	733	261912	4	0	32.91	16.9	15.82	34.37	0	0	0	11	20	22	0	45.83	83.33	91.67	saureus	6	arcC(12)	aroE(4)	glpF(1)	gmk(4)	pta(12)	tpi(1)	yqiL(3)	gp1	13	1	s	u	0	0	0	1	0	0	0	0	0	1	0	0	0	0	1	0	0	0	0	0	11-10-21-17-34-24-34-22-25	t304			POS	+	POS	+	>= 0.5	R				R		R		R		R	>= 4	R		R		R		R		R		R		R		R	<= 0.5	S	<= 0.5	S	0.25	S	<= 0.25	S		S	NEG	-		S		S	<= 0.25	S	<= 0.25	S	<= 0.25	S	2	S	<= 0.5	S	<= 1	S	<= 0.12	S	<= 16	S	<= 0.5	S	<= 10	S
Jz11	ERR13034025	SAMN41490674		Wound	Jazan	Jazan	Southwestern	42.5706	16.8894	562M	579M	9230	161712	93.94	170942	2821361	6.06	39	339472	2850434	32.74	250776	58901	218141.5	5	13									saureus	6		CC5	12	4	1	4	12	1	3	IV, IVa	FALSE	FALSE	FALSE	TRUE	FALSE	FALSE	FALSE	FALSE	FALSE	TRUE	FALSE	FALSE	FALSE	FALSE	TRUE	FALSE	FALSE	FALSE	FALSE	FALSE	11	6	14	0	16	14	16	20	11	0	19	20	14	14	0	14	12	17	12	14	gp1	13	1	s	0	Y-C2-F-M-B-Q-B-L-O	t304			4	1	0	1	1	1	0	0	0	0	0	0	0	0	0	0	0	0	0	0	0	4	1	0	0	1	1	0	1	0	0	0	0	0	0	0	0	0	0	0	0	0	0	0	0	0	0	120	1	1	1	1	1	1	1	1	1	1	1	1	1	1	1	1	1	1	1	1	1	1	1	1	1	1	1	1	1	1	1	1	1	1	1	1	1	1	1	1	1	1	1	1	1	1	1	1	1	1	1	1	1	1	1	1	1	1	1	1	1	1	1	1	1	1	1	1	1	1	1	1	1	1	1	1	1	1	1	1	1	1	1	1	1	1	1	1	1	1	1	1	1	1	0	1	1	1	1	1	1	1	1	1	1	1	1	1	1	1	1	1	1	1	1	1	1	1	1	1	1	0	0	0	0	0	0	0	0	0	0	0	0	0	0	0	0	0	0	0	0	0	0	0	0	0	0	0	0	0	0	0	0	0	0	0	0	0	0	0	0	0	0	0	8	15	1	0	1	1	0	1	1	1	1	1	1	1	0	0	0	0	0	1	0	0	1	1	1	1	0	0	1	1	1	0	0	0	0	0	1	0	0	0	0	0	1	1	1	0	0	0	0	0	0	0	0	0	0	1	0	0	0	0	0	0	0	0	0	0	0	0	0	0	0	0	0	0	0	0	0	0	0	0	0	0	0	0	0	0	0	0	0	0	0	0	0	0	0	0	0	0	0	0	0	0	0	0	0	0	0	0	0	38	2852656	339421	75069	18464	511	261923	5	0	33.67	16.38	16.36	33.59	0	0	0	11	23	32	0	28.95	60.53	84.21	saureus	6	arcC(12)	aroE(4)	glpF(1)	gmk(4)	pta(12)	tpi(1)	yqiL(3)	gp1	13	1	s	u	0	0	0	1	0	0	0	0	0	1	0	0	0	0	1	0	0	0	0	0	11-10-21-17-34-24-34-22-25	t304			POS	+	POS	+	>= 0.5	R				R		R		R		R	>= 4	R		R		R		R		R		R		R		R	<= 0.5	S	<= 0.5	S	<= 0.12	S	<= 0.25	S		S	NEG	-		S		S	<= 0.25	S	<= 0.25	S	<= 0.25	S	2	S	<= 0.5	S	<= 1	S	<= 0.12	S	<= 16	S	<= 0.5	S	<= 10	S
N10	ERR13034126	SAMN41490689		Wound	Najran	Najran	Southwestern	44.2289	17.5656	567M	581M	15441	171425	93.38	186866	2821361	6.62	37	467263	2794100	32.78	298652	58994	263482.8	4	12									saureus	6		CC5	12	4	1	4	12	1	3	IV, IVa	FALSE	FALSE	FALSE	TRUE	FALSE	FALSE	FALSE	FALSE	FALSE	TRUE	FALSE	FALSE	FALSE	FALSE	TRUE	FALSE	FALSE	FALSE	FALSE	FALSE	9	6	14	0	16	14	16	20	9	0	19	20	14	14	0	14	12	17	14	14	gp1	13	1	s	0	Y-C2-F-M-B-Q-B-L-O	t304			3	1	0	0	1	1	0	0	0	0	0	0	0	0	0	0	0	0	0	0	0	1	1	0	0	0	0	0	0	0	0	0	0	0	0	0	0	0	0	0	0	0	0	0	0	0	0	121	1	1	1	1	1	1	1	1	1	1	1	1	1	1	1	1	1	1	1	1	1	1	1	1	1	1	1	1	1	1	1	1	1	1	1	1	1	1	1	1	1	1	1	1	1	1	1	1	1	1	1	1	1	1	1	1	1	1	1	1	1	1	1	1	1	1	1	1	1	1	1	1	1	1	1	1	1	1	1	1	1	1	1	1	1	1	1	1	1	1	1	1	1	1	0	1	1	1	1	1	1	1	1	1	1	1	1	1	1	1	1	1	1	1	1	1	1	1	1	1	1	0	0	0	0	0	0	1	0	0	0	0	0	0	0	0	0	0	0	0	0	0	0	0	0	0	0	0	0	0	0	0	0	0	0	0	0	0	0	0	0	0	0	0	5	15	1	0	1	1	0	1	1	1	1	1	1	1	0	0	0	0	0	1	0	0	1	1	1	1	0	0	0	0	0	0	0	0	0	0	1	0	0	0	0	0	1	1	1	0	0	0	0	0	0	0	0	0	0	1	0	0	0	0	0	0	0	0	0	0	0	0	0	0	0	0	0	0	0	0	0	0	0	0	0	0	0	0	0	0	0	0	0	0	0	0	0	0	0	0	0	0	0	0	0	0	0	0	0	0	0	0	0	31	2796263	451316	90202	56951	515	179732	6	0	34.36	15.68	17.1	32.85	0	0	0	12	26	28	0	38.71	83.87	90.32	saureus	6	arcC(12)	aroE(4)	glpF(1)	gmk(4)	pta(12)	tpi(1)	yqiL(3)	gp1	13	1	s	u	0	0	0	1	0	0	0	0	0	1	0	0	0	0	1	0	0	0	0	0	11-10-21-17-34-24-34-22-25	t304			POS	+	POS	+	>= 0.5	R				R		R		R		R	>= 4	R		R		R		R		R		R		R		R	<= 0.5	S	<= 0.5	S	<= 0.12	S	<= 0.25	S		S	NEG	-		S		S	<= 0.25	S	<= 0.25	S	<= 0.25	S	2	S	<= 0.5	S	<= 1	S	<= 0.12	S	<= 16	S	<= 0.5	S	<= 10	S
N158	ERR13034131	SAMN41490695		Wound	Najran	Najran	Southwestern	44.2289	17.5656	558M	569M	15663	217011	91.75	232674	2821361	8.25	21	544099	2774764	32.72	298411	108089	316291.6	4	10									saureus	6		CC5	12	4	1	4	12	1	3	IV, IVa	FALSE	FALSE	FALSE	TRUE	FALSE	FALSE	FALSE	FALSE	FALSE	TRUE	FALSE	FALSE	FALSE	FALSE	TRUE	FALSE	FALSE	FALSE	FALSE	FALSE	11	6	14	0	16	14	16	20	11	0	19	20	14	14	0	14	12	17	14	14	gp1	13	1	s	0	Y-H-C2-F-M-B-Q-B-L-O	t5593			4	1	0	1	1	1	0	0	0	0	0	0	0	0	0	0	0	0	0	0	0	4	1	0	0	1	1	0	1	0	0	0	0	0	0	0	0	0	0	0	0	0	0	0	0	0	0	120	1	1	1	1	1	1	1	1	1	1	1	1	1	1	1	1	1	1	1	1	1	1	1	1	1	1	1	1	1	1	1	1	1	1	1	1	1	1	1	1	1	1	1	1	1	1	1	1	1	1	1	1	1	1	1	1	1	1	1	1	1	1	1	1	1	1	1	1	1	1	1	1	1	1	1	1	1	1	1	1	1	1	1	1	1	1	1	1	1	1	1	1	1	1	1	1	1	1	1	1	1	1	1	1	1	1	1	1	1	1	1	1	1	1	1	1	1	1	1	1	0	0	0	0	0	0	0	0	0	0	0	0	0	0	0	0	0	0	0	0	0	0	0	0	0	0	0	0	0	0	0	0	0	0	0	0	0	0	0	0	0	0	0	0	8	15	1	0	1	1	0	1	1	1	1	1	1	1	0	0	0	0	0	1	0	0	1	1	1	1	0	0	1	1	1	0	0	0	0	0	1	0	0	0	0	0	1	1	1	0	0	0	0	0	0	0	0	0	0	1	0	0	0	0	0	0	0	0	0	0	0	0	0	0	0	0	0	0	0	0	0	0	0	0	0	0	0	0	0	0	0	0	0	0	0	0	0	0	0	0	0	0	0	0	0	0	0	0	0	0	0	0	0	22	2771657	544159	125984	110565	574	261878	4	0	33.14	16.62	16.09	34.15	0	0	0	12	19	20	0	54.55	86.36	90.91	saureus	6	arcC(12)	aroE(4)	glpF(1)	gmk(4)	pta(12)	tpi(1)	yqiL(3)	gp1	13	1	s	u	0	0	0	1	0	0	0	0	0	1	0	0	0	0	1	0	0	0	0	0	11-19-10-21-17-34-24-34-22-25	t5593			POS	+	POS	+	>= 0.5	R				R		R		R		R	>= 4	R		R		R		R		R		R		R		R	<= 0.5	S	<= 0.5	S	0.25	S	<= 0.25	S		S	NEG	-		S		S	<= 0.25	S	<= 0.25	S	<= 0.25	S	2	S	<= 0.5	S	<= 1	S	<= 0.12	S	32	S	<= 0.5	S	<= 10	S
N40	ERR13034009	SAMN41490705		Wound	Najran	Najran	Southwestern	44.2289	17.5656	571M	583M	33245	195637	91.89	228882	2821361	8.11	22	831979	2733290	32.69	354592	79440	448719.2	3	8									saureus	6		CC5	12	4	1	4	12	1	3	IV, IVa	FALSE	FALSE	FALSE	TRUE	FALSE	FALSE	FALSE	FALSE	FALSE	TRUE	FALSE	FALSE	FALSE	FALSE	TRUE	FALSE	FALSE	FALSE	FALSE	FALSE	11	6	14	0	16	14	16	20	11	0	19	20	14	14	0	14	12	17	14	14	gp1	13	1	s	0	Y-C2-F-M-B-Q-B-L-O	t304			4	1	0	1	1	1	0	0	0	0	0	0	0	0	0	0	0	0	0	0	0	4	1	0	0	1	1	0	1	0	0	0	0	0	0	0	0	0	0	0	0	0	0	0	0	0	0	120	1	1	1	1	1	1	1	1	1	1	1	1	1	1	1	1	1	1	1	1	1	1	1	1	1	1	1	1	1	1	1	1	1	1	1	1	1	1	1	1	1	1	1	1	1	1	1	1	1	1	1	1	1	1	1	1	1	1	1	1	1	1	1	1	1	1	1	1	1	1	1	1	1	1	1	1	1	1	1	1	1	1	1	1	1	1	1	1	1	1	1	1	1	1	0	1	1	1	1	1	1	1	1	1	1	1	1	1	1	1	1	1	1	1	1	1	1	1	1	1	1	0	0	0	0	0	0	0	0	0	0	0	0	0	0	0	0	0	0	0	0	0	0	0	0	0	0	0	0	0	0	0	0	0	0	0	0	0	0	0	0	0	0	0	8	15	1	0	1	1	0	1	1	1	1	1	1	1	0	0	0	0	0	1	0	0	1	1	1	1	0	0	1	1	1	0	0	0	0	0	1	0	0	0	0	0	1	1	1	0	0	0	0	0	0	0	0	0	0	1	0	0	0	0	0	0	0	0	0	0	0	0	0	0	0	0	0	0	0	0	0	0	0	0	0	0	0	0	0	0	0	0	0	0	0	0	0	0	0	0	0	0	0	0	0	0	0	0	0	0	0	0	0	23	2731864	483470	118776	56896	589	261856	4	0	33.57	16.27	16.41	33.75	0	0	0	11	19	20	0	47.83	82.61	86.96	saureus	6	arcC(12)	aroE(4)	glpF(1)	gmk(4)	pta(12)	tpi(1)	yqiL(3)	gp1	13	1	s	u	0	0	0	1	0	0	0	0	0	1	0	0	0	0	1	0	0	0	0	0	11-10-21-17-34-24-34-22-25	t304			POS	+	POS	+	>= 0.5	R				R		R		R		R	>= 4	R		R		R		R		R		R		R		R	<= 0.5	S	<= 0.5	S	0.25	S	<= 0.25	S		S	NEG	-		S		S	<= 0.25	S	<= 0.25	S	<= 0.25	S	2	S	<= 0.5	S	<= 1	S	<= 0.12	S	<= 16	S	<= 0.5	S	<= 10	S
N902	ERR13034133	SAMN41490713		Wound	Najran	Najran	Southwestern	44.2289	17.5656	557M	571M	10461	203652	92.41	214113	2821361	7.59	20	716794	2757092	32.76	491940	110713	449900.1	3	7									saureus	6		CC5	12	4	1	4	12	1	3	IV, IVa	FALSE	FALSE	FALSE	TRUE	FALSE	FALSE	FALSE	FALSE	FALSE	TRUE	FALSE	FALSE	FALSE	FALSE	TRUE	FALSE	FALSE	FALSE	FALSE	FALSE	11	6	14	0	16	14	16	20	11	0	19	20	14	14	0	14	12	17	14	14	gp1	13	1	s	0	Y-C2-F-M-B-Q-B-L-O	t304			3	1	0	0	1	1	0	0	0	0	0	0	0	0	0	0	0	0	0	0	0	1	1	0	0	0	0	0	0	0	0	0	0	0	0	0	0	0	0	0	0	0	0	0	0	0	0	120	1	1	1	1	1	1	1	1	1	1	1	1	1	1	1	1	1	1	1	1	1	1	1	1	1	1	1	1	1	1	1	1	1	1	1	1	1	1	1	1	1	1	1	1	1	1	1	1	1	1	1	1	1	1	1	1	1	1	1	1	1	1	1	1	1	1	1	1	1	1	1	1	1	1	1	1	1	1	1	1	1	1	1	1	1	1	1	1	1	1	1	1	1	1	0	1	1	1	1	1	1	1	1	1	1	1	1	1	1	1	1	1	1	1	1	1	1	1	1	1	1	0	0	0	0	0	0	0	0	0	0	0	0	0	0	0	0	0	0	0	0	0	0	0	0	0	0	0	0	0	0	0	0	0	0	0	0	0	0	0	0	0	0	0	5	15	1	0	1	1	0	1	1	1	1	1	1	1	0	0	0	0	0	1	0	0	1	1	1	1	0	0	0	0	0	0	0	0	0	0	1	0	0	0	0	0	1	1	1	0	0	0	0	0	0	0	0	0	0	1	0	0	0	0	0	0	0	0	0	0	0	0	0	0	0	0	0	0	0	0	0	0	0	0	0	0	0	0	0	0	0	0	0	0	0	0	0	0	0	0	0	0	0	0	0	0	0	0	0	0	0	0	0	20	2754583	545270	137729	85332	733	298471	4	0	32.67	17.14	15.61	34.58	0	0	0	9	16	17	0	45	80	85	saureus	6	arcC(12)	aroE(4)	glpF(1)	gmk(4)	pta(12)	tpi(1)	yqiL(3)	gp1	13	1	s	u	0	0	0	1	0	0	0	0	0	1	0	0	0	0	1	0	0	0	0	0	11-10-21-17-34-24-34-22-25	t304			POS	+	POS	+	>= 0.5	R				R		R		R		R	>= 4	R		R		R		R		R		R		R		R	<= 0.5	S	<= 0.5	S	0.25	S	<= 0.25	S		S	NEG	-		S		S	<= 0.25	S	<= 0.25	S	<= 0.25	S	2	S	<= 0.5	S	<= 1	S	<= 0.12	S	<= 16	S	<= 0.5	S	<= 10	S
R325	ERR13033971	SAMN41490741		Blood	Riyadh	Riyadh	Central	46.6753	24.7136	539M	532M	12746	200204	92.45	212950	2821361	7.55	26	517813	2757963	32.76	339721	71785	321823	4	10									saureus	6		CC5	12	4	1	4	12	1	3	IV, IVa	FALSE	FALSE	FALSE	TRUE	FALSE	FALSE	FALSE	FALSE	FALSE	TRUE	FALSE	FALSE	FALSE	FALSE	TRUE	FALSE	FALSE	FALSE	FALSE	FALSE	11	6	14	0	16	14	16	20	11	0	19	20	14	14	0	14	12	17	14	14	gp1	13	1	s	0	Y-C2-F-M-B-Q-B-L-Q	t9736			3	1	0	0	1	1	0	0	0	0	0	0	0	0	0	0	0	0	0	0	0	1	1	0	0	0	0	0	0	0	0	0	0	0	0	0	0	0	0	0	0	0	0	0	0	0	0	121	1	1	1	1	1	1	1	1	1	1	1	1	1	1	1	1	1	1	1	1	1	1	1	1	1	1	1	1	1	1	1	1	1	1	1	1	1	1	1	1	1	1	1	1	1	1	1	1	1	1	1	1	1	1	1	1	1	1	1	1	1	1	1	1	1	1	1	1	1	1	1	1	1	1	1	1	1	1	1	1	1	1	1	1	1	1	1	1	1	1	1	1	1	1	1	1	1	1	1	1	1	1	1	1	1	1	1	1	1	1	1	1	1	1	1	1	1	1	1	1	1	0	0	0	0	0	0	0	0	0	0	0	0	0	0	0	0	0	0	0	0	0	0	0	0	0	0	0	0	0	0	0	0	0	0	0	0	0	0	0	0	0	0	0	5	15	1	0	1	1	0	1	1	1	1	1	1	1	0	0	0	0	0	1	0	0	1	1	1	1	0	0	0	0	0	0	0	0	0	0	1	0	0	0	0	0	1	1	1	0	0	0	0	0	0	0	0	0	0	1	0	0	0	0	0	0	0	0	0	0	0	0	0	0	0	0	0	0	0	0	0	0	0	0	0	0	0	0	0	0	0	0	0	0	0	0	0	0	0	0	0	0	0	0	0	0	0	0	0	0	0	0	0	20	2758185	491950	137909	105472	2969	245707	4	0	33.65	16.24	16.52	33.59	0	0	0	11	19	20	0	55	95	100	saureus	6	arcC(12)	aroE(4)	glpF(1)	gmk(4)	pta(12)	tpi(1)	yqiL(3)	gp1	13	1	s	u	0	0	0	1	0	0	0	0	0	1	0	0	0	0	1	0	0	0	0	0	11-10-21-17-34-24-34-22-24	t9736			POS	+	POS	+	>= 0.5	R				R		R		R		R	>= 4	R		R		R		R		R		R		R		R	<= 0.5	S	<= 0.5	S	0.25	S	<= 0.25	S		S	NEG	-		S		S	<= 0.25	S	<= 0.25	S	<= 0.25	S	2	S	1	S	<= 1	S	<= 0.12	S	32	S	<= 0.5	S	<= 10	S
S21	ERR13034209	SAMN41490757		Wound	Sakaka	AlJawf	northwestern	40.1043	29.878	559M	586M	11191	192721	92.77	203912	2821361	7.23	33	492046	2814565	32.71	331755	85474	303655.1	4	10									saureus	6		CC5	12	4	1	4	12	1	3	IV, IVa	FALSE	FALSE	FALSE	TRUE	FALSE	FALSE	FALSE	FALSE	FALSE	TRUE	FALSE	FALSE	FALSE	FALSE	TRUE	FALSE	FALSE	FALSE	FALSE	FALSE	11	6	14	0	16	14	16	20	11	0	19	20	14	14	0	14	12	17	14	14	gp1	13	1	s	0	Y-C2-F-M-B-Q-B-L-O	t304			4	1	0	1	1	1	0	0	0	0	0	0	0	0	0	0	0	0	0	0	0	4	1	0	0	1	1	0	1	0	0	0	0	0	0	0	0	0	0	0	0	0	0	0	0	0	0	121	1	1	1	1	1	1	1	1	1	1	1	1	1	1	1	1	1	1	1	1	1	1	1	1	1	1	1	1	1	1	1	1	1	1	1	1	1	1	1	1	1	1	1	1	1	1	1	1	1	1	1	1	1	1	1	1	1	1	1	1	1	1	1	1	1	1	1	1	1	1	1	1	1	1	1	1	1	1	1	1	1	1	1	1	1	1	1	1	1	1	1	1	1	1	1	1	1	1	1	1	1	1	1	1	1	1	1	1	1	1	1	1	1	1	1	1	1	1	1	1	1	0	0	0	0	0	0	0	0	0	0	0	0	0	0	0	0	0	0	0	0	0	0	0	0	0	0	0	0	0	0	0	0	0	0	0	0	0	0	0	0	0	0	0	8	14	1	0	1	1	0	1	1	1	1	1	1	1	0	0	0	0	0	1	0	0	1	1	1	1	0	0	1	1	1	0	0	0	0	0	1	0	0	0	0	0	1	1	0	0	0	0	0	0	0	0	0	0	0	1	0	0	0	0	0	0	0	0	0	0	0	0	0	0	0	0	0	0	0	0	0	0	0	0	0	0	0	0	0	0	0	0	0	0	0	0	0	0	0	0	0	0	0	0	0	0	0	0	0	0	0	0	0	39	2819364	331752	72291	19759	551	196685	6	0	33.17	16.49	16.22	34.12	0	0	0	13	20	28	0	33.33	51.28	71.79	saureus	6	arcC(12)	aroE(4)	glpF(1)	gmk(4)	pta(12)	tpi(1)	yqiL(3)	gp1	13	1	s	u	0	0	0	1	0	0	0	0	0	1	0	0	0	0	1	0	0	0	0	0	11-10-21-17-34-24-34-22-25	t304			POS	+	POS	+	>= 0.5	R				R		R		R		R	>= 4	R		R		R		R		R		R		R		R	<= 0.5	S	<= 0.5	S	<= 0.12	S	<= 0.25	S		S	NEG	-		S		S	<= 0.25	S	<= 0.25	S	<= 0.25	S	2	S	<= 0.5	S	<= 1	S	<= 0.12	S	<= 16	S	<= 0.5	S	<= 10	S
Tb19	ERR13033972	SAMN41490765		Wound	Tabarjal	AlJawf	Nortern	30.5155	38.2216	555M	580M	11841	160268	93.9	172109	2821361	6.1	26	832007	2802148	32.77	426021	108245	449263.3	3	8									saureus	6		CC5	12	4	1	4	12	1	3	IV, IVa	FALSE	FALSE	FALSE	TRUE	FALSE	FALSE	FALSE	FALSE	FALSE	TRUE	FALSE	FALSE	FALSE	FALSE	TRUE	FALSE	FALSE	FALSE	FALSE	FALSE	11	6	14	0	16	14	16	20	11	0	19	20	14	14	0	14	12	17	12	14	gp1	13	1	s	0	Y-C2-F-M-B-Q-B-L-O	t304			3	1	0	0	1	1	0	0	0	0	0	0	0	0	0	0	0	0	0	0	0	1	1	0	0	0	0	0	0	0	0	0	0	0	0	0	0	0	0	0	0	0	0	0	0	0	0	119	1	1	1	1	1	1	1	1	1	1	1	1	1	1	1	1	1	1	1	1	1	1	1	1	1	1	1	1	1	1	1	1	1	1	1	1	1	1	1	1	1	1	1	1	1	1	1	1	1	1	1	1	1	1	1	1	1	1	1	1	1	1	1	1	1	1	1	1	1	1	1	1	1	1	1	1	1	1	1	1	1	1	1	1	1	1	1	1	1	1	0	1	1	1	0	1	1	1	1	1	1	1	1	1	1	1	1	1	1	1	1	1	1	1	1	1	1	1	1	1	1	0	0	0	0	0	0	0	0	0	0	0	0	0	0	0	0	0	0	0	0	0	0	0	0	0	0	0	0	0	0	0	0	0	0	0	0	0	0	0	0	0	0	0	5	14	1	0	1	1	0	1	1	1	1	1	1	1	0	0	0	0	0	1	0	0	1	1	0	1	0	0	0	0	0	0	0	0	0	0	1	0	0	0	0	0	1	1	1	0	0	0	0	0	0	0	0	0	0	1	0	0	0	0	0	0	0	0	0	0	0	0	0	0	0	0	0	0	0	0	0	0	0	0	0	0	0	0	0	0	0	0	0	0	0	0	0	0	0	0	0	0	0	0	0	0	0	0	0	0	0	0	0	23	2803234	464880	121879	81246	733	237700	5	0	33.19	16.62	16.14	34.04	0	0	0	11	19	21	0	47.83	82.61	91.3	saureus	6	arcC(12)	aroE(4)	glpF(1)	gmk(4)	pta(12)	tpi(1)	yqiL(3)	gp1	13	1	s	u	0	0	0	1	0	0	0	0	0	1	0	0	0	0	1	0	0	0	0	0	11-10-21-17-34-24-34-22-25	t304			POS	+	POS	+	>= 0.5	R				R		R		R		R	>= 4	R		R		R		R		R		R		R		R	<= 0.5	S	<= 0.5	S	<= 0.12	S	<= 0.25	S		S	NEG	-		S		S	<= 0.25	S	<= 0.25	S	<= 0.25	S	2	S	1	S	<= 1	S	<= 0.12	S	<= 16	S	<= 0.5	S	<= 10	S
Tb20	ERR13034096	SAMN41490766		Wound	Tabarjal	AlJawf	Nortern	30.5155	38.2216	558M	584M	12029	159891	93.91	171920	2821361	6.09	27	491953	2802026	32.77	339928	108245	329841.4	4	9									saureus	6		CC5	12	4	1	4	12	1	3	IV, IVa	FALSE	FALSE	FALSE	TRUE	FALSE	FALSE	FALSE	FALSE	FALSE	TRUE	FALSE	FALSE	FALSE	FALSE	TRUE	FALSE	FALSE	FALSE	FALSE	FALSE	11	6	14	0	16	14	16	20	11	0	19	20	14	14	0	14	12	17	12	14	gp1	13	1	s	0	Y-C2-F-M-B-Q-B-L-O	t304			3	1	0	0	1	1	0	0	0	0	0	0	0	0	0	0	0	0	0	0	0	1	1	0	0	0	0	0	0	0	0	0	0	0	0	0	0	0	0	0	0	0	0	0	0	0	0	120	1	1	1	1	1	1	1	1	1	1	1	1	1	1	1	1	1	1	1	1	1	1	1	1	1	1	1	1	1	1	1	1	1	1	1	1	1	1	1	1	1	1	1	1	1	1	1	1	1	1	1	1	1	1	1	1	1	1	1	1	1	1	1	1	1	1	1	1	1	1	1	1	1	1	1	1	1	1	1	1	1	1	1	1	1	1	1	1	1	1	0	1	1	1	1	1	1	1	1	1	1	1	1	1	1	1	1	1	1	1	1	1	1	1	1	1	1	1	1	1	1	0	0	0	0	0	0	0	0	0	0	0	0	0	0	0	0	0	0	0	0	0	0	0	0	0	0	0	0	0	0	0	0	0	0	0	0	0	0	0	0	0	0	0	5	14	1	0	1	1	0	1	1	1	1	1	1	1	0	0	0	0	0	1	0	0	1	1	0	1	0	0	0	0	0	0	0	0	0	0	1	0	0	0	0	0	1	1	1	0	0	0	0	0	0	0	0	0	0	1	0	0	0	0	0	0	0	0	0	0	0	0	0	0	0	0	0	0	0	0	0	0	0	0	0	0	0	0	0	0	0	0	0	0	0	0	0	0	0	0	0	0	0	0	0	0	0	0	0	0	0	0	0	24	2803160	464880	116798	69137	733	237700	5	0	33.2	16.66	16.1	34.04	0	0	0	11	20	22	0	45.83	83.33	91.67	saureus	6	arcC(12)	aroE(4)	glpF(1)	gmk(4)	pta(12)	tpi(1)	yqiL(3)	gp1	13	1	s	u	0	0	0	1	0	0	0	0	0	1	0	0	0	0	1	0	0	0	0	0	11-10-21-17-34-24-34-22-25	t304			POS	+	POS	+	>= 0.5	R				R		R		R		R	>= 4	R		R		R		R		R		R		R		R	<= 0.5	S	<= 0.5	S	<= 0.12	S	<= 0.25	S		S	NEG	-		S		S	<= 0.25	S	<= 0.25	S	<= 0.25	S	2	S	1	S	<= 1	S	<= 0.12	S	32	S	<= 0.5	S	<= 10	S
Tb41	ERR13034210	SAMN41490768		Wound	Tabarjal	AlJawf	Nortern	30.5155	38.2216	555M	573M	9776	167611	93.71	177387	2821361	6.29	32	502605	2817814	32.74	295085	108144	268869.5	4	11									saureus	6		CC5	12	4	1	4	12	1	3	IV, IVa	FALSE	FALSE	FALSE	TRUE	FALSE	FALSE	FALSE	FALSE	FALSE	TRUE	FALSE	FALSE	FALSE	FALSE	TRUE	FALSE	FALSE	FALSE	FALSE	FALSE	11	6	14	0	16	14	16	20	11	0	19	20	14	14	0	14	12	17	12	14	gp1	13	1	s	0	Y-C2-F-M-B-Q-B-L-O	t304			5	1	0	1	1	1	0	0	0	0	0	0	0	0	0	0	1	0	0	0	0	5	1	1	0	1	1	0	1	0	0	0	0	0	0	0	0	0	0	0	0	0	0	0	0	0	0	121	1	1	1	1	1	1	1	1	1	1	1	1	1	1	1	1	1	1	1	1	1	1	1	1	1	1	1	1	1	1	1	1	1	1	1	1	1	1	1	1	1	1	1	1	1	1	1	1	1	1	1	1	1	1	1	1	1	1	1	1	1	1	1	1	1	1	1	1	1	1	1	1	1	1	1	1	1	1	1	1	1	1	1	1	1	1	1	1	1	1	1	1	1	1	1	1	1	1	1	1	1	1	1	1	1	1	1	1	1	1	1	1	1	1	1	1	1	1	1	1	1	0	0	0	0	0	0	0	0	0	0	0	0	0	0	0	0	0	0	0	0	0	0	0	0	0	0	0	0	0	0	0	0	0	0	0	0	0	0	0	0	0	0	0	9	14	1	0	1	1	0	1	1	1	1	1	1	1	0	0	0	0	0	1	0	0	1	1	1	1	0	0	1	1	1	0	0	0	0	0	1	0	0	0	0	0	1	1	0	0	0	0	0	0	0	1	0	0	0	1	0	0	0	0	0	0	0	0	0	0	0	0	0	0	0	0	0	0	0	0	0	0	0	0	0	0	0	0	0	0	0	0	0	0	0	0	0	0	0	0	0	0	0	0	0	0	0	0	0	0	0	0	0	31	2818247	502660	90911	38698	545	197377	5	0	33.6	16.26	16.47	33.68	0	0	0	12	22	25	0	38.71	70.97	80.65	saureus	6	arcC(12)	aroE(4)	glpF(1)	gmk(4)	pta(12)	tpi(1)	yqiL(3)	gp1	13	1	s	u	0	0	0	1	0	0	0	0	0	1	0	0	0	0	1	0	0	0	0	0	11-10-21-17-34-24-34-22-25	t304			POS	+	POS	+	>= 0.5	R				R		R		R		R	>= 4	R		R		R		R		R		R		R		R	<= 0.5	S	<= 0.5	S	<= 0.12	S	<= 0.25	S		S	POS	+		R		R	>= 8	R	<= 0.25	*R	<= 0.25	S	2	S	<= 0.5	S	<= 1	S	<= 0.12	S	<= 16	S	<= 0.5	S	<= 10	S
TK81	ERR13033967	SAMN41490779		Wound	Tabuk	Tabuk	Northwestern	28.3835	36.5662	560M	579M	13536	183944	93	197480	2821361	7	26	492061	2777089	32.72	305280	52393	285774.1	4	12									saureus	6		CC5	12	4	1	4	12	1	3	IV, IVa	FALSE	FALSE	FALSE	TRUE	FALSE	FALSE	FALSE	FALSE	FALSE	TRUE	FALSE	FALSE	FALSE	FALSE	TRUE	FALSE	FALSE	FALSE	FALSE	FALSE	9	6	14	0	16	14	16	20	9	0	19	20	14	14	0	14	12	17	14	14	gp1	13	1	s	0	Y-C2-F-M-B-Q-B-L-O	t304			4	1	0	1	1	1	0	0	0	0	0	0	0	0	0	0	0	0	0	0	0	4	1	0	0	1	1	0	1	0	0	0	0	0	0	0	0	0	0	0	0	0	0	0	0	0	0	120	1	1	1	1	1	1	1	1	1	1	1	1	1	1	1	1	1	1	1	1	1	1	1	1	1	1	1	1	1	1	1	1	1	1	1	1	1	1	1	1	1	1	1	1	1	1	1	1	1	1	1	1	1	1	1	1	1	1	1	1	1	1	1	1	1	1	1	1	1	1	1	1	1	1	1	1	1	1	1	1	1	1	1	1	1	1	1	1	1	1	1	1	1	1	0	1	1	1	1	1	1	1	1	1	1	1	1	1	1	1	1	1	1	1	1	1	1	1	1	1	1	0	0	0	0	0	0	0	0	0	0	0	0	0	0	0	0	0	0	0	0	0	0	0	0	0	0	0	0	0	0	0	0	0	0	0	0	0	0	0	0	0	0	0	8	15	1	0	1	1	0	1	1	1	1	1	1	1	0	0	0	0	0	1	0	0	1	1	1	1	0	0	1	1	1	0	0	0	0	0	1	0	0	0	0	0	1	1	1	0	0	0	0	0	0	0	0	0	0	1	0	0	0	0	0	0	0	0	0	0	0	0	0	0	0	0	0	0	0	0	0	0	0	0	0	0	0	0	0	0	0	0	0	0	0	0	0	0	0	0	0	0	0	0	0	0	0	0	0	0	0	0	0	27	2776326	443023	102826	52602	589	261851	4	0	32.92	16.86	15.86	34.37	0	0	0	11	21	23	0	40.74	77.78	85.19	saureus	6	arcC(12)	aroE(4)	glpF(1)	gmk(4)	pta(12)	tpi(1)	yqiL(3)	gp1	13	1	s	u	0	0	0	1	0	0	0	0	0	1	0	0	0	0	1	0	0	0	0	0	11-10-21-17-34-24-34-22-25	t304			POS	+	POS	+	>= 0.5	R				R		R		R		R	>= 4	R		R		R		R		R		R		R		R	<= 0.5	S	<= 0.5	S	<= 0.12	S	<= 0.25	S		S	NEG	-		S		S	<= 0.25	S	<= 0.25	S	<= 0.25	S	2	S	1	S	<= 1	S	<= 0.12	S	<= 16	S	<= 0.5	S	<= 10	S
R1079	ERR13363028	SAMN42350550		Skin	Riyadh	Riyadh	Central	46.6753	24.7136	571M	577M	11248	202605	92.42	213853	2821361	7.58	28	542125	2788933	32.72	226589	71603	281952.4	4	12									saureus	6		CC5	12	4	1	4	12	1	3	IV, IVa	FALSE	FALSE	FALSE	TRUE	FALSE	FALSE	FALSE	FALSE	FALSE	TRUE	FALSE	FALSE	FALSE	FALSE	TRUE	FALSE	FALSE	FALSE	FALSE	FALSE	11	6	14	0	16	14	16	20	11	0	19	20	14	14	0	14	12	17	14	14	gp1	13	1	s	0	Y-C2-F-M-B-Q-B-L-O	t304			4	1	0	1	1	1	0	0	0	0	0	0	0	0	0	0	0	0	0	0	0	4	1	0	0	1	1	0	1	0	0	0	0	0	0	0	0	0	0	0	0	0	0	0	0	0	0	120	1	1	1	1	1	1	1	1	1	1	1	1	1	1	1	1	1	1	1	1	1	1	1	1	1	1	1	1	1	1	1	1	1	1	1	1	1	1	1	1	1	1	1	1	1	1	1	1	1	1	1	1	1	1	1	1	1	1	1	1	1	1	1	1	1	1	1	1	1	1	1	1	1	1	1	1	1	1	1	1	1	1	1	1	1	1	1	1	1	1	1	1	1	1	0	1	1	1	1	1	1	1	1	1	1	1	1	1	1	1	1	1	1	1	1	1	1	1	1	1	1	0	0	0	0	0	0	0	0	0	0	0	0	0	0	0	0	0	0	0	0	0	0	0	0	0	0	0	0	0	0	0	0	0	0	0	0	0	0	0	0	0	0	0	8	15	1	0	1	1	0	1	1	1	1	1	1	1	0	0	0	0	0	1	0	0	1	1	1	1	0	0	1	1	1	0	0	0	0	0	1	0	0	0	0	0	1	1	1	0	0	0	0	0	0	0	0	0	0	1	0	0	0	0	0	0	0	0	0	0	0	0	0	0	0	0	0	0	0	0	0	0	0	0	0	0	0	0	0	0	0	0	0	0	0	0	0	0	0	0	0	0	0	0	0	0	0	0	0	0	0	0	0	25	2786673	526160	111466	71736	557	221709	5	0	33.01	16.79	15.93	34.28	0	0	0	12	21	22	0	48	84	88	saureus	6	arcC(12)	aroE(4)	glpF(1)	gmk(4)	pta(12)	tpi(1)	yqiL(3)	gp1	13	1	s	u	0	0	0	1	0	0	0	0	0	1	0	0	0	0	1	0	0	0	0	0	11-10-21-17-34-24-34-22-25	t304			POS	+	POS	+	>= 0.5	R				R		R		R		R	>= 4	R		R		R		R		R		R		R		R	<= 0.5	S	<= 0.5	S	<= 0.12	S	<= 0.25	S		S	NEG	-		S		S	<= 0.25	S	<= 0.25	S	<= 0.25	S	2	S	<= 0.5	S	<= 1	S	<= 0.12	S	<= 16	S	<= 0.5	S	<= 10	S
J1150	ERR13363035	SAMN42350563		Wound	Jeddah	Makkah	Western	39.1611	21.5292	552M	571M	19981	155651	93.77	175632	2821361	6.23	28	832195	2823851	32.74	354041	70435	398333.5	3	12									saureus	6		CC5	12	4	1	4	12	1	3	IV, IVa	FALSE	FALSE	FALSE	TRUE	FALSE	FALSE	FALSE	FALSE	FALSE	TRUE	FALSE	FALSE	FALSE	FALSE	TRUE	FALSE	FALSE	FALSE	FALSE	FALSE	11	6	14	0	16	14	16	20	11	0	19	20	14	14	0	14	12	17	12	14	gp1	13	1	s	0	Y-C2-F-M-B-Q-B-L-O	t304			4	1	0	1	1	1	0	0	0	0	0	0	0	0	0	0	0	0	0	0	0	4	1	0	0	1	1	0	1	0	0	0	0	0	0	0	0	0	0	0	0	0	0	0	0	0	0	123	1	1	1	1	1	1	1	1	1	1	1	1	1	1	1	1	1	1	1	1	1	1	1	1	1	1	1	1	1	1	1	1	1	1	1	1	1	1	1	1	1	1	1	1	1	1	1	1	1	1	1	1	1	1	1	1	1	1	1	1	1	1	1	1	1	1	1	1	1	1	1	1	1	1	1	1	1	1	1	1	1	1	1	1	1	1	1	1	1	1	1	1	1	1	1	1	1	1	1	1	1	1	1	1	1	1	1	1	1	1	1	1	1	1	1	1	1	1	1	1	1	0	0	0	0	0	0	0	1	1	0	0	0	0	0	0	0	0	0	0	0	0	0	0	0	0	0	0	0	0	0	0	0	0	0	0	0	0	0	0	0	0	0	0	10	16	1	0	1	1	0	1	1	1	1	1	1	1	0	0	0	0	0	1	0	0	1	1	1	1	1	1	1	1	1	0	0	0	0	0	1	0	0	0	0	0	1	1	0	0	0	0	1	0	1	0	0	0	0	1	0	0	0	0	0	0	0	0	0	0	0	0	0	0	0	0	0	0	0	0	0	0	0	0	0	0	0	0	0	0	0	0	0	0	0	0	0	0	0	0	0	0	0	0	0	0	0	0	0	0	0	0	0	27	2822135	425869	104523	48266	733	196877	5	0	33.48	16.11	16.62	33.8	0	0	0	11	21	24	0	40.74	77.78	88.89	saureus	6	arcC(12)	aroE(4)	glpF(1)	gmk(4)	pta(12)	tpi(1)	yqiL(3)	gp1	13	1	s	u	0	0	0	1	0	0	0	0	0	1	0	0	0	0	1	0	0	0	0	0	11-10-21-17-34-24-34-22-25	t304			POS	+	POS	+	>= 0.5	R				R		R		R		R	>= 4	R		R		R		R		R		R		R		R	<= 0.5	S	>= 8	R	4	*R	2	*R		R	NEG	-		S		S	<= 0.25	S	<= 0.25	S	<= 0.25	S	4	S	<= 0.5	S	<= 1	S	<= 0.12	S	<= 16	S	<= 0.5	S	<= 10	S
J210	ERR13362999	SAMN42350564		Wound	Jeddah	Makkah	Western	39.1611	21.5292	553M	569M	27914	183738	92.5	211652	2821361	7.5	26	426068	2756894	32.75	294939	71591	265473.8	4	11									saureus	6		CC5	12	4	1	4	12	1	3	IV, IVa	FALSE	FALSE	FALSE	TRUE	FALSE	FALSE	FALSE	FALSE	FALSE	TRUE	FALSE	FALSE	FALSE	FALSE	TRUE	FALSE	FALSE	FALSE	FALSE	FALSE	11	6	14	0	16	14	16	20	11	0	19	20	14	14	0	14	12	17	14	14	gp1	13	1	s	0	Y-C2-F-M-B-Q-B-L-O	t304			3	1	0	0	1	1	0	0	0	0	0	0	0	0	0	0	0	0	0	0	0	1	1	0	0	0	0	0	0	0	0	0	0	0	0	0	0	0	0	0	0	0	0	0	0	0	0	120	1	1	1	1	1	1	1	1	1	1	1	1	1	1	1	1	1	1	1	1	1	1	1	1	1	1	1	1	1	1	1	1	1	1	1	1	1	1	1	1	1	1	1	1	1	1	1	1	1	1	1	1	1	1	1	1	1	1	1	1	1	1	1	1	1	1	1	1	1	1	1	1	1	1	1	1	1	1	1	1	1	1	1	1	1	1	1	1	1	1	1	1	1	1	0	1	1	1	1	1	1	1	1	1	1	1	1	1	1	1	1	1	1	1	1	1	1	1	1	1	1	0	0	0	0	0	0	0	0	0	0	0	0	0	0	0	0	0	0	0	0	0	0	0	0	0	0	0	0	0	0	0	0	0	0	0	0	0	0	0	0	0	0	0	7	15	1	0	1	1	0	1	1	1	1	1	1	1	0	0	0	0	0	1	0	0	1	1	1	1	0	0	0	0	0	0	0	0	0	0	1	0	0	0	0	0	1	1	1	0	0	0	1	0	1	0	0	0	0	1	0	0	0	0	0	0	0	0	0	0	0	0	0	0	0	0	0	0	0	0	0	0	0	0	0	0	0	0	0	0	0	0	0	0	0	0	0	0	0	0	0	0	0	0	0	0	0	0	0	0	0	0	0	29	2756525	419221	95052	39357	589	223814	5	0	33	16.83	15.93	34.25	0	0	0	11	21	26	0	37.93	72.41	89.66	saureus	6	arcC(12)	aroE(4)	glpF(1)	gmk(4)	pta(12)	tpi(1)	yqiL(3)	gp1	13	1	s	u	0	0	0	1	0	0	0	0	0	1	0	0	0	0	1	0	0	0	0	0	11-10-21-17-34-24-34-22-25	t304			POS	+	POS	+	>= 0.5	R				R		R		R		R	>= 4	R		R		R		R		R		R		R		R	<= 0.5	S	>= 8	R	4	*R	2	*R		R	NEG	-		S		S	<= 0.25	S	<= 0.25	S	<= 0.25	S	2	S	1	S	<= 1	S	<= 0.12	S	32	S	<= 0.5	S	<= 10	S
J581	ERR13362829	SAMN42350575		Skin	Jeddah	Makkah	Western	39.1611	21.5292	575M	620M	20211	176556	93.03	196767	2821361	6.97	24	497678	2779210	32.72	426036	71603	328235.9	3	10									saureus	6		CC5	12	4	1	4	12	1	3	IV, IVa	FALSE	FALSE	FALSE	TRUE	FALSE	FALSE	FALSE	FALSE	FALSE	TRUE	FALSE	FALSE	FALSE	FALSE	TRUE	FALSE	FALSE	FALSE	FALSE	FALSE	9	6	14	0	16	14	16	20	9	0	19	20	14	14	0	14	12	17	14	14	gp1	13	1	s	0	Y-C2-F-M-B-L-O	t4407			4	1	0	1	1	1	0	0	0	0	0	0	0	0	0	0	0	0	0	0	0	5	1	1	0	1	1	0	1	0	0	0	0	0	0	0	0	0	0	0	0	0	0	0	0	0	0	120	1	1	1	1	1	1	1	1	1	1	1	1	1	1	1	1	1	1	1	1	1	1	1	1	1	1	1	1	1	1	1	1	1	1	1	0	1	1	1	1	1	1	1	1	1	1	1	1	1	1	1	1	1	1	1	1	1	1	1	1	1	1	1	1	1	1	1	1	1	1	1	1	1	1	1	1	1	1	1	1	1	1	1	1	1	1	1	1	1	1	1	1	1	1	1	1	1	1	1	1	1	1	1	1	1	1	1	1	1	1	1	1	1	1	1	1	1	1	1	1	1	0	0	0	0	0	0	0	0	0	0	0	0	0	0	0	0	0	0	0	0	0	0	0	0	0	0	0	0	0	0	0	0	0	0	0	0	0	0	0	0	0	0	0	8	15	1	0	1	1	0	1	1	1	1	1	1	1	0	0	0	0	0	1	0	0	1	1	1	1	0	0	1	1	1	0	0	0	0	0	1	0	0	0	0	0	1	1	1	0	0	0	0	0	0	0	0	0	0	1	0	0	0	0	0	0	0	0	0	0	0	0	0	0	0	0	0	0	0	0	0	0	0	0	0	0	0	0	0	0	0	0	0	0	0	0	0	0	0	0	0	0	0	0	0	0	0	0	0	0	0	0	0	26	2777841	481904	106840	54184	997	196669	5	0	33.37	16.33	16.38	33.91	0	0	0	11	22	25	0	42.31	84.62	96.15	saureus	6	arcC(12)	aroE(4)	glpF(1)	gmk(4)	pta(12)	tpi(1)	yqiL(3)	gp1	13	1	s	u	0	0	0	1	0	0	0	0	0	1	0	0	0	0	1	0	0	0	0	0	11-10-21-17-34-22-25	t4407			POS	+	POS	+	>= 0.5	R				R		R		R		R	>= 4	R		R		R		R		R		R		R		R	<= 0.5	S	<= 0.5	S	0.25	S	<= 0.25	S		S	NEG	-		S		S	<= 0.25	S	<= 0.25	S	<= 0.25	S	2	S	1	S	<= 1	S	<= 0.12	S	<= 16	S	<= 0.5	S	<= 10	S
J33	ERR13362951	SAMN42350580		Wound	Jeddah	Makkah	Western	39.1611	21.5292	558M	567M	22236	203727	91.99	225963	2821361	8.01	23	649679	2737524	32.7	426189	108088	385467.1	3	8									saureus	6		CC5	12	4	1	4	12	1	3	IV, IVa	FALSE	FALSE	FALSE	TRUE	FALSE	FALSE	FALSE	FALSE	FALSE	TRUE	FALSE	FALSE	FALSE	FALSE	TRUE	FALSE	FALSE	FALSE	FALSE	FALSE	11	6	14	0	16	14	16	20	11	0	19	20	14	14	0	14	12	17	14	14	gp1	13	1	s	0	Y-C2-F-M-B-Q-B-L-O	t304			4	1	0	1	1	1	0	0	0	0	0	0	0	0	0	0	0	0	0	0	0	4	1	0	0	1	1	0	1	0	0	0	0	0	0	0	0	0	0	0	0	0	0	0	0	0	0	120	1	1	1	1	1	1	1	1	1	1	1	1	1	1	1	1	1	1	1	1	1	1	1	1	1	1	1	1	1	1	1	1	1	1	1	1	1	1	1	1	1	1	1	1	1	1	1	1	1	1	1	1	1	1	1	1	1	1	1	1	1	1	1	1	1	1	1	1	1	1	1	1	1	1	1	1	1	1	1	1	1	1	1	1	1	1	1	1	1	1	1	1	1	1	0	1	1	1	1	1	1	1	1	1	1	1	1	1	1	1	1	1	1	1	1	1	1	1	1	1	1	0	0	0	0	0	0	0	0	0	0	0	0	0	0	0	0	0	0	0	0	0	0	0	0	0	0	0	0	0	0	0	0	0	0	0	0	0	0	0	0	0	0	0	8	15	1	0	1	1	0	1	1	1	1	1	1	1	0	0	0	0	0	1	0	0	1	1	1	1	0	0	1	1	1	0	0	0	0	0	1	0	0	0	0	0	1	1	1	0	0	0	0	0	0	0	0	0	0	1	0	0	0	0	0	0	0	0	0	0	0	0	0	0	0	0	0	0	0	0	0	0	0	0	0	0	0	0	0	0	0	0	0	0	0	0	0	0	0	0	0	0	0	0	0	0	0	0	0	0	0	0	0	20	2737708	486670	136885	73801	733	295031	4	0	33.33	16.53	16.17	33.97	0	0	0	10	16	18	0	50	80	90	saureus	6	arcC(12)	aroE(4)	glpF(1)	gmk(4)	pta(12)	tpi(1)	yqiL(3)	gp1	13	1	s	u	0	0	0	1	0	0	0	0	0	1	0	0	0	0	1	0	0	0	0	0	11-10-21-17-34-24-34-22-25	t304			POS	+	POS	+	>= 0.5	R				R		R		R		R	>= 4	R		R		R		R		R		R		R		R	<= 0.5	S	<= 0.5	S	0.25	S	<= 0.25	S		S	NEG	-		S		S	<= 0.25	S	<= 0.25	S	<= 0.25	S	2	S	1	S	<= 1	S	<= 0.12	S	32	S	<= 0.5	S	<= 10	S
J881	ERR13362878	SAMN42350586		Skin	Jeddah	Makkah	Western	39.1611	21.5292	574M	625M	12385	163576	93.76	175961	2821361	6.24	27	537035	2823454	32.73	294908	77529	316389.6	4	10									saureus	6		CC5	12	4	1	4	12	1	3	IV, IVa	FALSE	FALSE	FALSE	TRUE	FALSE	FALSE	FALSE	FALSE	FALSE	TRUE	FALSE	FALSE	FALSE	FALSE	TRUE	FALSE	FALSE	FALSE	FALSE	FALSE	11	6	14	0	16	14	16	20	11	0	19	20	14	14	0	14	12	17	12	14	gp1	13	1	s	0	Y-C2-F-M-B-Q-B-L-O	t304			4	1	0	1	1	1	0	0	0	0	0	0	0	0	0	0	0	0	0	0	0	4	1	0	0	1	1	0	1	0	0	0	0	0	0	0	0	0	0	0	0	0	0	0	0	0	0	123	1	1	1	1	1	1	1	1	1	1	1	1	1	1	1	1	1	1	1	1	1	1	1	1	1	1	1	1	1	1	1	1	1	1	1	1	1	1	1	1	1	1	1	1	1	1	1	1	1	1	1	1	1	1	1	1	1	1	1	1	1	1	1	1	1	1	1	1	1	1	1	1	1	1	1	1	1	1	1	1	1	1	1	1	1	1	1	1	1	1	1	1	1	1	1	1	1	1	1	1	1	1	1	1	1	1	1	1	1	1	1	1	1	1	1	1	1	1	1	1	1	0	0	0	0	0	0	0	1	1	0	0	0	0	0	0	0	0	0	0	0	0	0	0	0	0	0	0	0	0	0	0	0	0	0	0	0	0	0	0	0	0	0	0	10	17	1	0	1	1	0	1	1	1	1	1	1	1	0	0	0	0	0	1	0	0	1	1	1	1	1	1	1	1	1	0	0	0	0	0	1	0	0	0	0	0	1	1	1	0	0	0	1	0	1	0	0	0	0	1	0	0	0	0	0	0	0	0	0	0	0	0	0	0	0	0	0	0	0	0	0	0	0	0	0	0	0	0	0	0	0	0	0	0	0	0	0	0	0	0	0	0	0	0	0	0	0	0	0	0	0	0	0	30	2821394	425914	94046	43811	545	196770	5	0	33.39	16.17	16.56	33.88	0	0	0	10	24	26	0	33.33	80	86.67	saureus	6	arcC(12)	aroE(4)	glpF(1)	gmk(4)	pta(12)	tpi(1)	yqiL(3)	gp1	13	1	s	u	0	0	0	1	0	0	0	0	0	1	0	0	0	0	1	0	0	0	0	0	11-10-21-17-34-24-34-22-25	t304			POS	+	POS	+	>= 0.5	R				R		R		R		R	>= 4	R		R		R		R		R		R		R		R	<= 0.5	S	>= 8	R	4	*R	2	*R		R	NEG	-		S		S	<= 0.25	S	<= 0.25	S	<= 0.25	S	2	S	<= 0.5	S	<= 1	S	<= 0.12	S	<= 16	S	<= 0.5	S	<= 10	S
J663	ERR13363006	SAMN42350602		Wound	Jeddah	Makkah	Western	39.1611	21.5292	579M	632M	9983	208475	92.26	218458	2821361	7.74	20	544990	2775676	32.72	425455	126410	365672	3	8									saureus	6		CC5	12	4	1	4	12	1	3	IV, IVa	FALSE	FALSE	FALSE	TRUE	FALSE	FALSE	FALSE	FALSE	FALSE	TRUE	FALSE	FALSE	FALSE	FALSE	TRUE	FALSE	FALSE	FALSE	FALSE	FALSE	11	6	14	0	16	14	16	20	11	0	19	20	14	14	0	14	12	17	14	14	gp1	13	1	s	0	Y-C2-F-M-B-Q-B-L-O	t304			4	1	0	1	1	1	0	0	0	0	0	0	0	0	0	0	0	0	0	0	0	4	1	0	0	1	1	0	1	0	0	0	0	0	0	0	0	0	0	0	0	0	0	0	0	0	0	120	1	1	1	1	1	1	1	1	1	1	1	1	1	1	1	1	1	1	1	1	1	1	1	1	1	1	1	1	1	1	1	1	1	1	1	1	1	1	1	1	1	1	1	1	1	1	1	1	1	1	1	1	1	1	1	1	1	1	1	1	1	1	1	1	1	1	1	1	1	1	1	1	1	1	1	0	1	1	1	1	1	1	1	1	1	1	1	1	1	1	1	1	1	1	1	1	1	1	1	1	1	1	1	1	1	1	1	1	1	1	1	1	1	1	1	1	1	1	1	1	1	0	0	0	0	0	0	0	0	0	0	0	0	0	0	0	0	0	0	0	0	0	0	0	0	0	0	0	0	0	0	0	0	0	0	0	0	0	0	0	0	0	0	0	8	15	1	0	1	1	0	1	1	1	1	1	1	1	0	0	0	0	0	1	0	0	1	1	1	1	0	0	1	1	1	0	0	0	0	0	1	0	0	0	0	0	1	1	1	0	0	0	0	0	0	0	0	0	0	1	0	0	0	0	0	0	0	0	0	0	0	0	0	0	0	0	0	0	0	0	0	0	0	0	0	0	0	0	0	0	0	0	0	0	0	0	0	0	0	0	0	0	0	0	0	0	0	0	0	0	0	0	0	21	2774228	529006	132106	91285	1127	294958	4	0	32.95	16.86	15.86	34.33	0	0	0	10	18	21	0	47.62	85.71	100	saureus	6	arcC(12)	aroE(4)	glpF(1)	gmk(4)	pta(12)	tpi(1)	yqiL(3)	gp1	13	1	s	u	0	0	0	1	0	0	0	0	0	1	0	0	0	0	1	0	0	0	0	0	11-10-21-17-34-24-34-22-25	t304			POS	+	POS	+	>= 0.5	R				R		R		R		R	>= 4	R		R		R		R		R		R		R		R	<= 0.5	S	<= 0.5	S	0.25	S	<= 0.25	S		S	NEG	-		S		S	<= 0.25	S	<= 0.25	S	<= 0.25	S	2	S	<= 0.5	S	<= 1	S	<= 0.12	S	<= 16	S	<= 0.5	S	<= 10	S
J926	ERR13363001	SAMN42350603		Wound	Jeddah	Makkah	Western	39.1611	21.5292	573M	629M	12841	162981	93.77	175822	2821361	6.23	30	492096	2822749	32.73	339847	48269	287811	4	12									saureus	6		CC5	12	4	1	4	12	1	3	IV, IVa	FALSE	FALSE	FALSE	TRUE	FALSE	FALSE	FALSE	FALSE	FALSE	TRUE	FALSE	FALSE	FALSE	FALSE	TRUE	FALSE	FALSE	FALSE	FALSE	FALSE	11	6	14	0	16	14	16	20	11	0	19	20	14	14	0	14	12	17	12	14	gp1	13	1	s	0	Y-C2-F-M-B-Q-B-L-O	t304			4	1	0	1	1	1	0	0	0	0	0	0	0	0	0	0	0	0	0	0	0	4	1	0	0	1	1	0	1	0	0	0	0	0	0	0	0	0	0	0	0	0	0	0	0	0	0	123	1	1	1	1	1	1	1	1	1	1	1	1	1	1	1	1	1	1	1	1	1	1	1	1	1	1	1	1	1	1	1	1	1	1	1	1	1	1	1	1	1	1	1	1	1	1	1	1	1	1	1	1	1	1	1	1	1	1	1	1	1	1	1	1	1	1	1	1	1	1	1	1	1	1	1	1	1	1	1	1	1	1	1	1	1	1	1	1	1	1	1	1	1	1	1	1	1	1	1	1	1	1	1	1	1	1	1	1	1	1	1	1	1	1	1	1	1	1	1	1	1	0	0	0	0	0	0	0	1	1	0	0	0	0	0	0	0	0	0	0	0	0	0	0	0	0	0	0	0	0	0	0	0	0	0	0	0	0	0	0	0	0	0	0	10	17	1	0	1	1	0	1	1	1	1	1	1	1	0	0	0	0	0	1	0	0	1	1	1	1	1	1	1	1	1	0	0	0	0	0	1	0	0	0	0	0	1	1	1	0	0	0	1	0	1	0	0	0	0	1	0	0	0	0	0	0	0	0	0	0	0	0	0	0	0	0	0	0	0	0	0	0	0	0	0	0	0	0	0	0	0	0	0	0	0	0	0	0	0	0	0	0	0	0	0	0	0	0	0	0	0	0	0	28	2821336	425901	100762	43811	733	196770	5	0	33.39	16.17	16.55	33.88	0	0	0	10	22	25	0	35.71	78.57	89.29	saureus	6	arcC(12)	aroE(4)	glpF(1)	gmk(4)	pta(12)	tpi(1)	yqiL(3)	gp1	13	1	s	u	0	0	0	1	0	0	0	0	0	1	0	0	0	0	1	0	0	0	0	0	11-10-21-17-34-24-34-22-25	t304			POS	+	POS	+	>= 0.5	R				R		R		R		R	>= 4	R		R		R		R		R		R		R		R	<= 0.5	S	>= 8	R	4	*R	2	*R		R	NEG	-		S		S	<= 0.25	S	<= 0.25	S	<= 0.25	S	2	S	<= 0.5	S	<= 1	S	<= 0.12	S	<= 16	S	<= 0.5	S	<= 10	S
J943	ERR13363030	SAMN42350616		Skin	Jeddah	Makkah	Western	39.1611	21.5292	567M	575M	9457	186506	93.05	195963	2821361	6.95	28	846043	2772639	32.75	226660	48580	408993.7	3	12									saureus	6		CC5	12	4	1	4	12	1	3	IV, IVa	FALSE	FALSE	FALSE	TRUE	FALSE	FALSE	FALSE	FALSE	FALSE	TRUE	FALSE	FALSE	FALSE	FALSE	TRUE	FALSE	FALSE	FALSE	FALSE	FALSE	9	6	14	0	16	14	16	20	9	0	19	20	14	14	0	14	12	17	14	14	gp1	13	1	s	0	Y-C2-F-M-B-Q-B-L-O	t304			3	1	0	0	1	1	0	0	0	0	0	0	0	0	0	0	0	0	0	0	0	1	1	0	0	0	0	0	0	0	0	0	0	0	0	0	0	0	0	0	0	0	0	0	0	0	0	121	1	1	1	1	1	1	1	1	1	1	1	1	1	1	1	1	1	1	1	1	1	1	1	1	1	1	1	1	1	1	1	1	1	1	1	1	1	1	1	1	1	1	1	1	1	1	1	1	1	1	1	1	1	1	1	1	1	1	1	1	1	1	1	1	1	1	1	1	1	1	1	1	1	1	1	1	1	1	1	1	1	1	1	1	1	1	1	1	1	1	1	1	1	1	1	1	1	1	1	1	1	1	1	1	1	1	1	1	1	1	1	1	1	1	1	1	1	1	1	1	1	0	0	0	0	0	0	0	0	0	0	0	0	0	0	0	0	0	0	0	0	0	0	0	0	0	0	0	0	0	0	0	0	0	0	0	0	0	0	0	0	0	0	0	5	15	1	0	1	1	0	1	1	1	1	1	1	1	0	0	0	0	0	1	0	0	1	1	1	1	0	0	0	0	0	0	0	0	0	0	1	0	0	0	0	0	1	1	1	0	0	0	0	0	0	0	0	0	0	1	0	0	0	0	0	0	0	0	0	0	0	0	0	0	0	0	0	0	0	0	0	0	0	0	0	0	0	0	0	0	0	0	0	0	0	0	0	0	0	0	0	0	0	0	0	0	0	0	0	0	0	0	0	23	2772658	481899	120550	108244	560	210869	5	0	33.59	16.15	16.59	33.68	0	0	0	12	18	19	0	52.17	78.26	82.61	saureus	6	arcC(12)	aroE(4)	glpF(1)	gmk(4)	pta(12)	tpi(1)	yqiL(3)	gp1	13	1	s	u	0	0	0	1	0	0	0	0	0	1	0	0	0	0	1	0	0	0	0	0	11-10-21-17-34-24-34-22-25	t304			POS	+	POS	+	>= 0.5	R				R		R		R		R	>= 4	R		R		R		R		R		R		R		R	<= 0.5	S	<= 0.5	S	0.25	S	<= 0.25	S		S	NEG	-		S		S	<= 0.25	S	<= 0.25	S	<= 0.25	S	2	S	1	S	<= 1	S	<= 0.12	S	<= 16	S	<= 0.5	S	<= 10	S
J1146	ERR13363027	SAMN42350617		Wound	Jeddah	Makkah	Western	39.1611	21.5292	553M	566M	10255	207626	92.28	217881	2821361	7.72	31	463942	2752555	32.76	305883	40357	255265.2	4	13									saureus	6		CC5	12	4	1	4	12	1	3	IV, IVa	FALSE	FALSE	FALSE	TRUE	FALSE	FALSE	FALSE	FALSE	FALSE	TRUE	FALSE	FALSE	FALSE	FALSE	TRUE	FALSE	FALSE	FALSE	FALSE	FALSE	11	6	14	0	16	14	16	20	11	0	19	20	14	14	0	14	12	17	14	14	gp1	13	1	s	0	Y-C2-F-M-B-Q-B-L-O	t304			3	1	0	0	1	1	0	0	0	0	0	0	0	0	0	0	0	0	0	0	0	1	1	0	0	0	0	0	0	0	0	0	0	0	0	0	0	0	0	0	0	0	0	0	0	0	0	120	1	1	1	1	1	1	1	1	1	1	1	1	1	1	1	1	1	1	1	1	1	1	1	1	1	1	1	1	1	1	1	1	1	1	1	1	1	1	1	1	1	1	1	1	1	1	1	1	1	1	1	1	1	1	1	1	1	1	1	1	1	1	1	1	1	1	1	1	1	1	1	1	1	1	1	1	1	1	1	1	1	1	1	1	1	1	1	1	1	1	1	1	1	1	0	1	1	1	1	1	1	1	1	1	1	1	1	1	1	1	1	1	1	1	1	1	1	1	1	1	1	0	0	0	0	0	0	0	0	0	0	0	0	0	0	0	0	0	0	0	0	0	0	0	0	0	0	0	0	0	0	0	0	0	0	0	0	0	0	0	0	0	0	0	5	15	1	0	1	1	0	1	1	1	1	1	1	1	0	0	0	0	0	1	0	0	1	1	1	1	0	0	0	0	0	0	0	0	0	0	1	0	0	0	0	0	1	1	1	0	0	0	0	0	0	0	0	0	0	1	0	0	0	0	0	0	0	0	0	0	0	0	0	0	0	0	0	0	0	0	0	0	0	0	0	0	0	0	0	0	0	0	0	0	0	0	0	0	0	0	0	0	0	0	0	0	0	0	0	0	0	0	0	27	2752752	499210	101953	57245	1086	198128	5	0	33.12	16.54	16.22	34.12	0	0	0	10	24	27	0	37.04	88.89	100	saureus	6	arcC(12)	aroE(4)	glpF(1)	gmk(4)	pta(12)	tpi(1)	yqiL(3)	gp1	13	1	s	u	0	0	0	1	0	0	0	0	0	1	0	0	0	0	1	0	0	0	0	0	11-10-21-17-34-24-34-22-25	t304			POS	+	POS	+	>= 0.5	R				R		R		R		R	>= 4	R		R		R		R		R		R		R		R	<= 0.5	S	<= 0.5	S	0.25	S	<= 0.25	S		S	NEG	-		S		S	<= 0.25	S	<= 0.25	S	<= 0.25	S	2	S	<= 0.5	S	<= 1	S	<= 0.12	S	<= 16	S	<= 0.5	S	<= 10	S
R517	ERR13362988	SAMN42350625		Wound	Riyadh	Riyadh	Central	46.6753	24.7136	569M	580M	8749	206761	92.36	215510	2821361	7.64	24	536925	2776397	32.73	417779	108281	336629	3	9									saureus	6		CC5	12	4	1	4	12	1	3	IV, IVa	FALSE	FALSE	FALSE	TRUE	FALSE	FALSE	FALSE	FALSE	FALSE	TRUE	FALSE	FALSE	FALSE	FALSE	TRUE	FALSE	FALSE	FALSE	FALSE	FALSE	11	6	14	0	16	14	16	20	11	0	19	20	14	14	0	14	12	17	14	14	gp1	13	1	s	0	Y-C2-F-M-B-Q-B-L-O	t304			4	1	0	1	1	1	0	0	0	0	0	0	0	0	0	0	0	0	0	0	0	4	1	0	0	1	1	0	1	0	0	0	0	0	0	0	0	0	0	0	0	0	0	0	0	0	0	119	1	1	1	1	1	1	1	1	1	1	1	1	1	1	1	1	1	1	1	1	1	1	1	1	1	1	1	1	1	1	1	1	1	1	1	1	1	1	1	1	1	1	1	1	1	1	1	1	1	1	1	1	1	1	1	1	1	1	1	1	1	1	1	1	1	1	1	1	1	1	1	1	1	1	1	0	1	1	1	1	1	1	1	1	1	1	1	1	1	1	1	1	1	1	0	1	1	1	1	1	1	1	1	1	1	1	1	1	1	1	1	1	1	1	1	1	1	1	1	1	1	0	0	0	0	0	0	0	0	0	0	0	0	0	0	0	0	0	0	0	0	0	0	0	0	0	0	0	0	0	0	0	0	0	0	0	0	0	0	0	0	0	0	0	8	15	1	0	1	1	0	1	1	1	1	1	1	1	0	0	0	0	0	1	0	0	1	1	1	1	0	0	1	1	1	0	0	0	0	0	1	0	0	0	0	0	1	1	1	0	0	0	0	0	0	0	0	0	0	1	0	0	0	0	0	0	0	0	0	0	0	0	0	0	0	0	0	0	0	0	0	0	0	0	0	0	0	0	0	0	0	0	0	0	0	0	0	0	0	0	0	0	0	0	0	0	0	0	0	0	0	0	0	28	2774036	493779	99072	52160	550	196593	5	0	33.33	16.46	16.26	33.96	0	0	0	11	21	23	0	39.29	75	82.14	saureus	6	arcC(12)	aroE(4)	glpF(1)	gmk(4)	pta(12)	tpi(1)	yqiL(3)	gp1	13	1	s	u	0	0	0	1	0	0	0	0	0	1	0	0	0	0	1	0	0	0	0	0	11-10-21-17-34-24-34-22-25	t304			POS	+	POS	+	>= 0.5	R				R		R		R		R	>= 4	R		R		R		R		R		R		R		R	<= 0.5	S	<= 0.5	S	<= 0.12	S	<= 0.25	S		S	NEG	-		S		S	<= 0.25	S	<= 0.25	S	0.5	S	2	S	<= 0.5	S	<= 1	S	<= 0.12	S	32	S	<= 0.5	S	<= 10	S
J549	ERR13362862	SAMN42350631		Wound	Jeddah	Makkah	Western	39.1611	21.5292	559M	567M	14982	197490	92.47	212472	2821361	7.53	39	419218	2759571	32.75	196735	43786	215628.6	5	15									saureus	6		CC5	12	4	1	4	12	1	3	IV, IVa	FALSE	FALSE	FALSE	TRUE	FALSE	FALSE	FALSE	FALSE	FALSE	TRUE	FALSE	FALSE	FALSE	FALSE	TRUE	FALSE	FALSE	FALSE	FALSE	FALSE	11	6	14	0	16	14	16	20	11	0	19	20	14	14	0	14	12	17	14	14	gp1	13	1	s	0	Y-C2-F-M-B-Q-B-L-O	t304			4	1	0	0	1	1	0	0	0	0	0	0	0	0	1	0	0	0	0	0	0	2	0	0	0	0	0	0	0	0	0	0	0	1	1	0	0	0	0	0	0	0	0	0	0	0	0	120	1	1	1	1	1	1	1	1	1	1	1	1	1	1	1	1	1	1	1	1	1	1	1	1	1	1	1	1	1	1	1	1	1	1	1	1	1	1	1	1	1	1	1	1	1	1	1	1	1	1	1	1	1	1	1	1	1	1	1	1	1	1	1	1	1	1	1	1	1	1	1	1	1	1	1	1	1	1	1	1	1	1	1	1	1	1	1	1	1	1	1	1	1	1	0	1	1	1	1	1	1	1	1	1	1	1	1	1	1	1	1	1	1	1	1	1	1	1	1	1	1	0	0	0	0	0	0	0	0	0	0	0	0	0	0	0	0	0	0	0	0	0	0	0	0	0	0	0	0	0	0	0	0	0	0	0	0	0	0	0	0	0	0	0	8	14	1	0	1	1	0	1	1	1	1	1	1	1	0	0	0	0	0	1	0	0	1	1	1	1	0	0	0	0	0	0	0	1	0	0	1	0	0	0	0	0	1	1	0	0	0	0	1	0	1	0	0	0	0	1	0	0	0	0	0	0	0	0	0	0	0	0	0	0	0	0	0	0	0	0	0	0	0	0	0	0	0	0	0	0	0	0	0	0	0	0	0	0	0	0	0	0	0	0	0	0	0	0	0	0	0	0	0	36	2759920	419212	76664	43689	651	163860	6	0	33.31	16.39	16.36	33.94	0	0	0	12	26	34	0	33.33	72.22	94.44	saureus	6	arcC(12)	aroE(4)	glpF(1)	gmk(4)	pta(12)	tpi(1)	yqiL(3)	gp1	13	1	s	u	0	0	0	1	0	0	0	0	0	1	0	0	0	0	1	0	0	0	0	0	11-10-21-17-34-24-34-22-25	t304			POS	+	POS	+	>= 0.5	R				R		R		R		R	>= 4	R		R		R		R		R		R		R		R	<= 0.5	S	>= 8	R	4	*R	2	*R		R	NEG	-		S		S	<= 0.25	S	<= 0.25	S	<= 0.25	S	2	S	<= 0.5	S	<= 1	S	<= 0.12	S	32	S	<= 0.5	S	<= 10	S
B28	ERR13362808	SAMN42482777		Wound	AlAbha	Asir	Southwestern	42.5117	18.2465	562M	574M	14084	199856	92.42	213940	2821361	7.58	22	496114	2757310	32.76	294605	108282	290057.6	4	10									saureus	6		CC5	12	4	1	4	12	1	3	IV, IVa	FALSE	FALSE	FALSE	TRUE	FALSE	FALSE	FALSE	FALSE	FALSE	TRUE	FALSE	FALSE	FALSE	FALSE	TRUE	FALSE	FALSE	FALSE	FALSE	FALSE	11	6	14	0	16	14	16	20	11	0	19	20	14	14	0	14	12	17	14	14	gp1	13	1	s	0	Y-C2-F-M-B-Q-B-L-O	t304			3	1	0	0	1	1	0	0	0	0	0	0	0	0	0	0	0	0	0	0	0	1	1	0	0	0	0	0	0	0	0	0	0	0	0	0	0	0	0	0	0	0	0	0	0	0	0	121	1	1	1	1	1	1	1	1	1	1	1	1	1	1	1	1	1	1	1	1	1	1	1	1	1	1	1	1	1	1	1	1	1	1	1	1	1	1	1	1	1	1	1	1	1	1	1	1	1	1	1	1	1	1	1	1	1	1	1	1	1	1	1	1	1	1	1	1	1	1	1	1	1	1	1	1	1	1	1	1	1	1	1	1	1	1	1	1	1	1	1	1	1	1	1	1	1	1	1	1	1	1	1	1	1	1	1	1	1	1	1	1	1	1	1	1	1	1	1	1	1	0	0	0	0	0	0	0	0	0	0	0	0	0	0	0	0	0	0	0	0	0	0	0	0	0	0	0	0	0	0	0	0	0	0	0	0	0	0	0	0	0	0	0	5	15	1	0	1	1	0	1	1	1	1	1	1	1	0	0	0	0	0	1	0	0	1	1	1	1	0	0	0	0	0	0	0	0	0	0	1	0	0	0	0	0	1	1	1	0	0	0	0	0	0	0	0	0	0	1	0	0	0	0	0	0	0	0	0	0	0	0	0	0	0	0	0	0	0	0	0	0	0	0	0	0	0	0	0	0	0	0	0	0	0	0	0	0	0	0	0	0	0	0	0	0	0	0	0	0	0	0	0	23	2755882	496300	119820	58877	507	294566	4	0	32.92	16.81	15.94	34.33	0	0	0	11	17	20	0	47.83	73.91	86.96	saureus	6	arcC(12)	aroE(4)	glpF(1)	gmk(4)	pta(12)	tpi(1)	yqiL(3)	gp1	13	1	s	u	0	0	0	1	0	0	0	0	0	1	0	0	0	0	1	0	0	0	0	0	11-10-21-17-34-24-34-22-25	t304			POS	+	POS	+	>= 0.5	R				R		R		R		R	>= 4	R		R		R		R		R		R		R		R	<= 0.5	S	<= 0.5	S	0.25	S	<= 0.25	S		S	NEG	-		S		S	<= 0.25	S	<= 0.25	S	<= 0.25	S	2	S	1	S	<= 1	S	<= 0.12	S	<= 16	S	<= 0.5	S	<= 10	S
S114	ERR13362927	SAMN42482785		Wound	Sakaka	AlJawf	northwestern	40.1043	29.878	563M	565M	10369	217321	91.93	227690	2821361	8.07	21	831541	2734624	32.69	426198	108087	461710.3	3	8									saureus	6		CC5	12	4	1	4	12	1	3	IV, IVa	FALSE	FALSE	FALSE	TRUE	FALSE	FALSE	FALSE	FALSE	FALSE	TRUE	FALSE	FALSE	FALSE	FALSE	TRUE	FALSE	FALSE	FALSE	FALSE	FALSE	11	6	14	0	16	14	16	20	11	0	19	20	14	14	0	14	12	17	14	14	gp1	13	1	s	0	Y-C2-F-M-B-Q-B-L-O	t304			4	1	0	1	1	1	0	0	0	0	0	0	0	0	0	0	0	0	0	0	0	4	1	0	0	1	1	0	1	0	0	0	0	0	0	0	0	0	0	0	0	0	0	0	0	0	0	119	1	1	1	1	1	1	1	1	1	1	1	1	1	1	1	1	1	1	1	1	1	1	1	1	1	1	1	1	1	1	1	1	1	1	1	1	1	1	1	1	1	1	1	1	1	1	1	1	1	1	1	1	1	1	1	1	1	1	1	1	1	1	1	1	1	1	1	1	1	1	1	1	1	1	1	1	1	1	1	1	1	1	1	1	1	1	1	1	1	1	1	1	1	1	0	1	1	1	1	1	1	1	1	1	1	1	1	1	1	1	1	1	1	1	0	1	1	1	1	1	1	0	0	0	0	0	0	0	0	0	0	0	0	0	0	0	0	0	0	0	0	0	0	0	0	0	0	0	0	0	0	0	0	0	0	0	0	0	0	0	0	0	0	0	8	14	1	0	1	1	0	1	1	1	1	1	1	1	0	0	0	0	0	0	0	0	1	1	1	1	0	0	1	1	1	0	0	0	0	0	1	0	0	0	0	0	1	1	1	0	0	0	0	0	0	0	0	0	0	1	0	0	0	0	0	0	0	0	0	0	0	0	0	0	0	0	0	0	0	0	0	0	0	0	0	0	0	0	0	0	0	0	0	0	0	0	0	0	0	0	0	0	0	0	0	0	0	0	0	0	0	0	0	23	2731984	500645	118781	56745	589	261904	4	0	33.05	16.79	15.89	34.27	0	0	0	11	19	21	0	47.83	82.61	91.3	saureus	6	arcC(12)	aroE(4)	glpF(1)	gmk(4)	pta(12)	tpi(1)	yqiL(3)	gp1	13	1	s	u	0	0	0	1	0	0	0	0	0	1	0	0	0	0	1	0	0	0	0	0	11-10-21-17-34-24-34-22-25	t304			POS	+	POS	+	>= 0.5	R				R		R		R		R	>= 4	R		R		R		R		R		R		R		R	<= 0.5	S	<= 0.5	S	0.25	S	<= 0.25	S		S	NEG	-		S		S	<= 0.25	S	<= 0.25	S	0.5	S	2	S	1	S	<= 1	S	<= 0.12	S	<= 16	S	<= 0.5	S	<= 10	S
Q59	ERR13362797	SAMN42482826		Wound	AlQassim	Qassim	Central	43.4837	26.2078	566M	567M	19543	194427	92.42	213970	2821361	7.58	30	496271	2775722	32.73	294972	45859	264977.5	4	13									saureus	6		CC5	12	4	1	4	12	1	3	IV, IVa	FALSE	FALSE	FALSE	TRUE	FALSE	FALSE	FALSE	FALSE	FALSE	TRUE	FALSE	FALSE	FALSE	FALSE	TRUE	FALSE	FALSE	FALSE	FALSE	FALSE	11	6	14	0	16	14	16	20	11	0	19	20	14	14	0	14	12	17	14	14	gp1	13	1	s	0	Y-C2-F-M-B-Q-B-L-O	t304			4	1	0	1	1	1	0	0	0	0	0	0	0	0	0	0	0	0	0	0	0	4	1	0	0	1	1	0	1	0	0	0	0	0	0	0	0	0	0	0	0	0	0	0	0	0	0	121	1	1	1	1	1	1	1	1	1	1	1	1	1	1	1	1	1	1	1	1	1	1	1	1	1	1	1	1	1	1	1	1	1	1	1	1	1	1	1	1	1	1	1	1	1	1	1	1	1	1	1	1	1	1	1	1	1	1	1	1	1	1	1	1	1	1	1	1	1	1	1	1	1	1	1	1	1	1	1	1	1	1	1	1	1	1	1	1	1	1	1	1	1	1	1	1	1	1	1	1	1	1	1	1	1	1	1	1	1	1	1	1	1	1	1	1	1	1	1	1	1	0	0	0	0	0	0	0	0	0	0	0	0	0	0	0	0	0	0	0	0	0	0	0	0	0	0	0	0	0	0	0	0	0	0	0	0	0	0	0	0	0	0	0	8	15	1	0	1	1	0	1	1	1	1	1	1	1	0	0	0	0	0	1	0	0	1	1	1	1	0	0	1	1	1	0	0	0	0	0	1	0	0	0	0	0	1	1	1	0	0	0	0	0	0	0	0	0	0	1	0	0	0	0	0	0	0	0	0	0	0	0	0	0	0	0	0	0	0	0	0	0	0	0	0	0	0	0	0	0	0	0	0	0	0	0	0	0	0	0	0	0	0	0	0	0	0	0	0	0	0	0	0	26	2776756	529148	106798	44717	733	196661	5	0	33.31	16.42	16.3	33.97	0	0	0	11	21	23	0	42.31	80.77	88.46	saureus	6	arcC(12)	aroE(4)	glpF(1)	gmk(4)	pta(12)	tpi(1)	yqiL(3)	gp1	13	1	s	u	0	0	0	1	0	0	0	0	0	1	0	0	0	0	1	0	0	0	0	0	11-10-21-17-34-24-34-22-25	t304			POS	+	POS	+	>= 0.5	R				R		R		R		R	>= 4	R		R		R		R		R		R		R		R	<= 0.5	S	<= 0.5	S	0.25	S	<= 0.25	S		S	NEG	-		S		S	<= 0.25	S	<= 0.25	S	<= 0.25	S	2	S	1	S	<= 1	S	<= 0.12	S	32	S	<= 0.5	S	<= 10	S
D238	ERR13362891	SAMN42482866		Wound	Dammam	AlSharqiyah	Eastern	50.0888	26.4207	559M	570M	8235	203836	92.48	212071	2821361	7.52	24	419217	2757498	32.76	294999	71604	249087.3	4	12									saureus	6		CC5	12	4	1	4	12	1	3	IV, IVa	FALSE	FALSE	FALSE	TRUE	FALSE	FALSE	FALSE	FALSE	FALSE	TRUE	FALSE	FALSE	FALSE	FALSE	TRUE	FALSE	FALSE	FALSE	FALSE	FALSE	11	6	14	0	16	14	16	20	11	0	19	20	14	14	0	14	12	17	14	14	gp1	13	1	s	0	Y-C2-F-M-B-Q-B-L-O	t304			3	1	0	0	1	1	0	0	0	0	0	0	0	0	0	0	0	0	0	0	0	1	1	0	0	0	0	0	0	0	0	0	0	0	0	0	0	0	0	0	0	0	0	0	0	0	0	120	1	1	1	1	1	1	1	1	1	1	1	1	1	1	1	1	1	1	1	1	1	1	1	1	1	1	1	1	1	1	1	1	1	1	1	1	1	1	1	1	1	1	1	1	1	1	1	1	1	1	1	1	1	1	1	1	1	1	1	1	1	1	1	1	1	1	1	1	1	1	1	1	1	1	1	1	1	1	1	1	1	1	1	1	1	1	1	1	1	1	1	1	1	1	0	1	1	1	1	1	1	1	1	1	1	1	1	1	1	1	1	1	1	1	1	1	1	1	1	1	1	0	0	0	0	0	0	0	0	0	0	0	0	0	0	0	0	0	0	0	0	0	0	0	0	0	0	0	0	0	0	0	0	0	0	0	0	0	0	0	0	0	0	0	7	15	1	0	1	1	0	1	1	1	1	1	1	1	0	0	0	0	0	1	0	0	1	1	1	1	0	0	0	0	0	0	0	0	0	0	1	0	0	0	0	0	1	1	1	0	0	0	1	0	1	0	0	0	0	1	0	0	0	0	0	0	0	0	0	0	0	0	0	0	0	0	0	0	0	0	0	0	0	0	0	0	0	0	0	0	0	0	0	0	0	0	0	0	0	0	0	0	0	0	0	0	0	0	0	0	0	0	0	30	2755215	403217	91840	52556	589	181896	6	0	33.17	16.56	16.19	34.08	0	0	0	12	24	28	0	40	80	93.33	saureus	6	arcC(12)	aroE(4)	glpF(1)	gmk(4)	pta(12)	tpi(1)	yqiL(3)	gp1	13	1	s	u	0	0	0	1	0	0	0	0	0	1	0	0	0	0	1	0	0	0	0	0	11-10-21-17-34-24-34-22-25	t304			POS	+	POS	+	>= 0.5	R				R		R		R		R	>= 4	R		R		R		R		R		R		R		R	<= 0.5	S	>= 8	R	>= 8	R	2	*R		R	NEG	-		S		S	<= 0.25	S	<= 0.25	S	<= 0.25	S	2	S	<= 0.5	S	<= 1	S	<= 0.12	S	<= 16	S	<= 0.5	S	<= 10	S
N1022	ERR13362905	SAMN42482867		Wound	Najran	Najran	Southwestern	44.2289	17.5656	564M	576M	11454	202339	92.42	213793	2821361	7.58	20	724753	2757138	32.76	339680	108022	412311.9	3	8									saureus	6		CC5	12	4	1	4	12	1	3	IV, IVa	FALSE	FALSE	FALSE	TRUE	FALSE	FALSE	FALSE	FALSE	FALSE	TRUE	FALSE	FALSE	FALSE	FALSE	TRUE	FALSE	FALSE	FALSE	FALSE	FALSE	11	6	14	0	16	14	16	20	11	0	19	20	14	14	0	14	12	17	14	14	gp1	13	1	s	0	Y-C2-F-M-B-Q-B-L-O	t304			3	1	0	0	1	1	0	0	0	0	0	0	0	0	0	0	0	0	0	0	0	1	1	0	0	0	0	0	0	0	0	0	0	0	0	0	0	0	0	0	0	0	0	0	0	0	0	121	1	1	1	1	1	1	1	1	1	1	1	1	1	1	1	1	1	1	1	1	1	1	1	1	1	1	1	1	1	1	1	1	1	1	1	1	1	1	1	1	1	1	1	1	1	1	1	1	1	1	1	1	1	1	1	1	1	1	1	1	1	1	1	1	1	1	1	1	1	1	1	1	1	1	1	1	1	1	1	1	1	1	1	1	1	1	1	1	1	1	1	1	1	1	1	1	1	1	1	1	1	1	1	1	1	1	1	1	1	1	1	1	1	1	1	1	1	1	1	1	1	0	0	0	0	0	0	0	0	0	0	0	0	0	0	0	0	0	0	0	0	0	0	0	0	0	0	0	0	0	0	0	0	0	0	0	0	0	0	0	0	0	0	0	5	15	1	0	1	1	0	1	1	1	1	1	1	1	0	0	0	0	0	1	0	0	1	1	1	1	0	0	0	0	0	0	0	0	0	0	1	0	0	0	0	0	1	1	1	0	0	0	0	0	0	0	0	0	0	1	0	0	0	0	0	0	0	0	0	0	0	0	0	0	0	0	0	0	0	0	0	0	0	0	0	0	0	0	0	0	0	0	0	0	0	0	0	0	0	0	0	0	0	0	0	0	0	0	0	0	0	0	0	23	2754330	545270	119753	56913	733	261799	4	0	33.06	16.72	16.03	34.19	0	0	0	10	19	20	0	43.48	82.61	86.96	saureus	6	arcC(12)	aroE(4)	glpF(1)	gmk(4)	pta(12)	tpi(1)	yqiL(3)	gp1	13	1	s	u	0	0	0	1	0	0	0	0	0	1	0	0	0	0	1	0	0	0	0	0	11-10-21-17-34-24-34-22-25	t304			POS	+	POS	+	>= 0.5	R				R		R		R		R	>= 4	R		R		R		R		R		R		R		R	<= 0.5	S	<= 0.5	S	0.25	S	<= 0.25	S		S	NEG	-		S		S	<= 0.25	S	<= 0.25	S	<= 0.25	S	2	S	<= 0.5	S	<= 1	S	<= 0.12	S	<= 16	S	<= 0.5	S	<= 10	S
Q8	ERR13362760	SAMN42482878		Wound	AlQassim	Qassim	Central	43.4837	26.2078	549M	556M	16676	160324	93.73	177000	2821361	6.27	25	492176	2818471	32.75	425653	71176	334117.5	3	10									saureus	6		CC5	12	4	1	4	12	1	3	IV, IVa	FALSE	FALSE	FALSE	TRUE	FALSE	FALSE	FALSE	FALSE	FALSE	TRUE	FALSE	FALSE	FALSE	FALSE	TRUE	FALSE	FALSE	FALSE	FALSE	FALSE	11	6	14	0	16	14	16	20	11	0	19	20	14	14	0	14	12	17	12	14	gp1	13	1	s	0	Y-C2-F-M-B-Q-B-L-O	t304			4	1	0	1	1	1	0	0	0	0	0	0	0	0	0	0	0	0	0	0	0	4	1	0	0	1	1	0	1	0	0	0	0	0	0	0	0	0	0	0	0	0	0	0	0	0	0	117	1	1	1	1	1	1	1	1	1	1	1	1	1	1	1	1	1	1	1	1	1	1	1	1	1	1	0	1	1	1	1	1	1	1	1	1	1	1	1	1	1	1	1	1	1	1	1	1	1	1	1	1	1	0	1	1	1	1	1	1	1	1	1	1	1	1	1	1	1	1	1	1	1	1	1	1	1	1	1	1	1	1	1	1	1	1	1	1	1	1	0	1	1	1	0	1	1	1	1	1	1	1	1	1	1	1	1	1	1	1	1	1	1	1	1	1	1	1	1	1	1	0	0	0	0	0	0	0	0	0	0	0	0	0	0	0	0	0	0	0	0	0	0	0	0	0	0	0	0	0	0	0	0	0	0	0	0	0	0	0	0	0	0	0	7	14	1	0	1	1	0	0	1	1	1	1	1	1	0	0	0	0	0	1	0	0	1	1	0	1	0	0	1	1	1	0	0	0	0	0	1	0	0	0	0	0	1	1	1	0	0	0	0	0	0	0	0	0	0	1	0	0	0	0	0	0	0	0	0	0	0	0	0	0	0	0	0	0	0	0	0	0	0	0	0	0	0	0	0	0	0	0	0	0	0	0	0	0	0	0	0	0	0	0	0	0	0	0	0	0	0	0	0	27	2817201	492173	104340	57102	615	196668	5	0	33.42	16.33	16.4	33.85	0	0	0	11	23	25	0	40.74	85.19	92.59	saureus	6	arcC(12)	aroE(4)	glpF(1)	gmk(4)	pta(12)	tpi(1)	yqiL(3)	gp1	13	1	s	u	0	0	0	1	0	0	0	0	0	1	0	0	0	0	1	0	0	0	0	0	11-10-21-17-34-24-34-22-25	t304			POS	+	POS	+	>= 0.5	R				R		R		R		R	>= 4	R		R		R		R		R		R		R		R	<= 0.5	S	<= 0.5	S	<= 0.12	S	<= 0.25	S		S	NEG	-		S		S	<= 0.25	S	<= 0.25	S	<= 0.25	S	2	S	1	S	<= 1	S	<= 0.12	S	<= 16	S	<= 0.5	S	<= 10	S
M962	ERR13362943	SAMN42482889		Wound	AlMaddinah	AlMaddinah	western	39.6024	24.4672	547M	546M	27400	185193	92.46	212593	2821361	7.54	28	502609	2757662	32.76	295018	71603	275512.9	4	11									saureus	6		CC5	12	4	1	4	12	1	3	IV, IVa	FALSE	FALSE	FALSE	TRUE	FALSE	FALSE	FALSE	FALSE	FALSE	TRUE	FALSE	FALSE	FALSE	FALSE	TRUE	FALSE	FALSE	FALSE	FALSE	FALSE	11	6	14	0	16	14	16	20	11	0	19	20	14	14	0	14	12	17	14	14	gp1	13	1	s	0	Y-C2-F-M-B-Q-B-L-O	t304			3	1	0	0	1	1	0	0	0	0	0	0	0	0	0	0	0	0	0	0	0	1	1	0	0	0	0	0	0	0	0	0	0	0	0	0	0	0	0	0	0	0	0	0	0	0	0	119	1	1	1	1	1	1	1	1	1	1	1	1	1	1	1	1	1	1	1	1	1	1	1	1	1	1	1	1	1	1	1	1	1	1	1	1	1	1	1	1	1	1	1	1	1	1	1	1	1	1	1	1	1	1	1	1	1	1	1	1	1	1	1	1	1	1	1	1	1	1	1	1	1	1	1	1	1	1	1	1	1	1	1	1	1	1	1	1	1	1	0	1	1	1	0	1	1	1	1	1	1	1	1	1	1	1	1	1	1	1	1	1	1	1	1	1	1	1	1	1	1	0	0	0	0	0	0	0	0	0	0	0	0	0	0	0	0	0	0	0	0	0	0	0	0	0	0	0	0	0	0	0	0	0	0	0	0	0	0	0	0	0	0	0	5	14	1	0	1	1	0	1	1	1	1	1	1	1	0	0	0	0	0	1	0	0	1	1	0	1	0	0	0	0	0	0	0	0	0	0	1	0	0	0	0	0	1	1	1	0	0	0	0	0	0	0	0	0	0	1	0	0	0	0	0	0	0	0	0	0	0	0	0	0	0	0	0	0	0	0	0	0	0	0	0	0	0	0	0	0	0	0	0	0	0	0	0	0	0	0	0	0	0	0	0	0	0	0	0	0	0	0	0	23	2756386	486677	119842	56896	589	261852	4	0	33.14	16.73	16.02	34.11	0	0	0	11	19	19	0	47.83	82.61	82.61	saureus	6	arcC(12)	aroE(4)	glpF(1)	gmk(4)	pta(12)	tpi(1)	yqiL(3)	gp1	13	1	s	u	0	0	0	1	0	0	0	0	0	1	0	0	0	0	1	0	0	0	0	0	11-10-21-17-34-24-34-22-25	t304			POS	+	POS	+	>= 0.5	R				R		R		R		R	>= 4	R		R		R		R		R		R		R		R	<= 0.5	S	<= 0.5	S	0.25	S	<= 0.25	S		S	NEG	-		S		S	<= 0.25	S	<= 0.25	S	<= 0.25	S	2	S	1	S	<= 1	S	<= 0.12	S	32	S	<= 0.5	S	<= 10	S
N873	ERR13362954	SAMN42482890		Wound	Najran	Najran	Southwestern	44.2289	17.5656	568M	584M	27065	186779	92.42	213844	2821361	7.58	19	716794	2758053	32.76	339680	144789	412509.1	3	8									saureus	6		CC5	12	4	1	4	12	1	3	IV, IVa	FALSE	FALSE	FALSE	TRUE	FALSE	FALSE	FALSE	FALSE	FALSE	TRUE	FALSE	FALSE	FALSE	FALSE	TRUE	FALSE	FALSE	FALSE	FALSE	FALSE	11	6	14	0	16	14	16	20	11	0	19	20	14	14	0	14	12	17	14	14	gp1	13	1	s	0	Y-C2-F-M-B-Q-B-L-O	t304			3	1	0	0	1	1	0	0	0	0	0	0	0	0	0	0	0	0	0	0	0	1	1	0	0	0	0	0	0	0	0	0	0	0	0	0	0	0	0	0	0	0	0	0	0	0	0	122	1	1	1	1	1	1	1	1	1	1	1	1	1	1	1	1	1	1	1	1	1	1	1	1	1	1	1	1	1	1	1	1	1	1	1	1	1	1	1	1	1	1	1	1	1	1	1	1	1	1	1	1	1	1	1	1	1	1	1	1	1	1	1	1	1	1	1	1	1	1	1	1	1	1	1	1	1	1	1	1	1	1	1	1	1	1	1	1	1	1	1	1	1	1	1	1	1	1	1	1	1	1	1	1	1	1	1	1	1	1	1	1	1	1	1	1	1	1	1	1	1	0	0	0	0	0	0	0	0	0	0	0	0	0	0	0	0	0	0	0	0	0	0	0	0	0	0	1	0	0	0	0	0	0	0	0	0	0	0	0	0	0	0	0	6	15	1	0	1	1	0	1	1	1	1	1	1	1	0	0	0	0	0	1	0	0	1	1	1	1	0	0	0	0	0	0	0	0	0	0	1	0	0	0	0	0	1	1	1	0	0	0	0	0	0	0	0	0	0	1	0	0	0	0	0	0	0	0	0	0	0	0	0	0	0	0	0	0	0	0	0	0	0	0	0	0	0	0	0	0	0	0	0	0	0	0	0	0	0	0	0	0	0	1	0	0	0	0	0	0	0	0	0	21	2755038	545275	131192	91571	733	261812	4	0	32.5	17.33	15.42	34.74	0	0	0	10	17	18	0	47.62	80.95	85.71	saureus	6	arcC(12)	aroE(4)	glpF(1)	gmk(4)	pta(12)	tpi(1)	yqiL(3)	gp1	13	1	s	u	0	0	0	1	0	0	0	0	0	1	0	0	0	0	1	0	0	0	0	0	11-10-21-17-34-24-34-22-25	t304			POS	+	POS	+	>= 0.5	R				R		R		R		R	>= 4	R		R		R		R		R		R		R		R	<= 0.5	S	<= 0.5	S	0.25	S	<= 0.25	S		S	NEG	-		S		S	<= 0.25	S	<= 0.25	S	<= 0.25	S	4	S	1	S	<= 1	S	<= 0.12	S	<= 16	S	<= 0.5	S	<= 10	S
D253	ERR13362958	SAMN42482903		Skin	Dammam	AlSharqiyah	Eastern	50.0888	26.4207	571M	579M	9942	163420	93.86	173362	2821361	6.14	22	536744	2802801	32.77	294998	77820	319874.1	4	10									saureus	6		CC5	12	4	1	4	12	1	3	IV, IVa	FALSE	FALSE	FALSE	TRUE	FALSE	FALSE	FALSE	FALSE	FALSE	TRUE	FALSE	FALSE	FALSE	FALSE	TRUE	FALSE	FALSE	FALSE	FALSE	FALSE	11	6	14	0	16	14	16	20	11	0	19	20	14	14	0	14	12	17	12	14	gp1	13	1	s	0	Y-C2-F-M-B-Q-B-L-O	t304			3	1	0	0	1	1	0	0	0	0	0	0	0	0	0	0	0	0	0	0	0	1	1	0	0	0	0	0	0	0	0	0	0	0	0	0	0	0	0	0	0	0	0	0	0	0	0	121	1	1	1	1	1	1	1	1	1	1	1	1	1	1	1	1	1	1	1	1	1	1	1	1	1	1	1	1	1	1	1	1	1	1	1	1	1	1	1	1	1	1	1	1	1	1	1	1	1	1	1	1	1	1	1	1	1	1	1	1	1	1	1	1	1	1	1	1	1	1	1	1	1	1	1	1	1	1	1	1	1	1	1	1	1	1	1	1	1	1	1	1	1	1	1	1	1	1	1	1	1	1	1	1	1	1	1	1	1	1	1	1	1	1	1	1	1	1	1	1	1	0	0	0	0	0	0	0	0	0	0	0	0	0	0	0	0	0	0	0	0	0	0	0	0	0	0	0	0	0	0	0	0	0	0	0	0	0	0	0	0	0	0	0	7	15	1	0	1	1	0	1	1	1	1	1	1	1	0	0	0	0	0	1	0	0	1	1	1	1	0	0	0	0	0	0	0	0	0	0	1	0	0	0	0	0	1	1	1	0	0	0	1	0	1	0	0	0	0	1	0	0	0	0	0	0	0	0	0	0	0	0	0	0	0	0	0	0	0	0	0	0	0	0	0	0	0	0	0	0	0	0	0	0	0	0	0	0	0	0	0	0	0	0	0	0	0	0	0	0	0	0	0	28	2800857	418268	100030	64988	586	181922	6	0	33.18	16.59	16.18	34.05	0	0	0	13	22	23	0	46.43	78.57	82.14	saureus	6	arcC(12)	aroE(4)	glpF(1)	gmk(4)	pta(12)	tpi(1)	yqiL(3)	gp1	13	1	s	u	0	0	0	1	0	0	0	0	0	1	0	0	0	0	1	0	0	0	0	0	11-10-21-17-34-24-34-22-25	t304			POS	+	POS	+	>= 0.5	R				R		R		R		R	>= 4	R		R		R		R		R		R		R		R	<= 0.5	S	>= 8	R	4	*R	2	*R		R	NEG	-		S		S	<= 0.25	S	<= 0.25	S	<= 0.25	S	2	S	<= 0.5	S	<= 1	S	<= 0.12	S	32	S	<= 0.5	S	<= 10	S
N883	ERR13362952	SAMN42482913		Wound	Najran	Najran	Southwestern	44.2289	17.5656	551M	564M	12981	200395	92.44	213376	2821361	7.56	19	832086	2779215	32.73	354612	108087	456229.4	3	8									saureus	6		CC5	12	4	1	4	12	1	3	IV, IVa	FALSE	FALSE	FALSE	TRUE	FALSE	FALSE	FALSE	FALSE	FALSE	TRUE	FALSE	FALSE	FALSE	FALSE	TRUE	FALSE	FALSE	FALSE	FALSE	FALSE	11	6	14	0	16	14	16	20	11	0	19	20	14	14	0	14	12	17	14	14	gp1	13	1	s	0	Y-C2-F-M-B-Q-B-L-O	t304			4	1	0	1	1	1	0	0	0	0	0	0	0	0	0	0	0	0	0	0	0	4	1	0	0	1	1	0	1	0	0	0	0	0	0	0	0	0	0	0	0	0	0	0	0	0	0	121	1	1	1	1	1	1	1	1	1	1	1	1	1	1	1	1	1	1	1	1	1	1	1	1	1	1	1	1	1	1	1	1	1	1	1	1	1	1	1	1	1	1	1	1	1	1	1	1	1	1	1	1	1	1	1	1	1	1	1	1	1	1	1	1	1	1	1	1	1	1	1	1	1	1	1	1	1	1	1	1	1	1	1	1	1	1	1	1	1	1	1	1	1	1	1	1	1	1	1	1	1	1	1	1	1	1	1	1	1	1	1	1	1	1	1	1	1	1	1	1	1	0	0	0	0	0	0	0	0	0	0	0	0	0	0	0	0	0	0	0	0	0	0	0	0	0	0	0	0	0	0	0	0	0	0	0	0	0	0	0	0	0	0	0	8	15	1	0	1	1	0	1	1	1	1	1	1	1	0	0	0	0	0	1	0	0	1	1	1	1	0	0	1	1	1	0	0	0	0	0	1	0	0	0	0	0	1	1	1	0	0	0	0	0	0	0	0	0	0	1	0	0	0	0	0	0	0	0	0	0	0	0	0	0	0	0	0	0	0	0	0	0	0	0	0	0	0	0	0	0	0	0	0	0	0	0	0	0	0	0	0	0	0	0	0	0	0	0	0	0	0	0	0	23	2777064	528961	120741	108243	733	196689	5	0	33.37	16.4	16.31	33.92	0	0	0	12	19	19	0	52.17	82.61	82.61	saureus	6	arcC(12)	aroE(4)	glpF(1)	gmk(4)	pta(12)	tpi(1)	yqiL(3)	gp1	13	1	s	u	0	0	0	1	0	0	0	0	0	1	0	0	0	0	1	0	0	0	0	0	11-10-21-17-34-24-34-22-25	t304			POS	+	POS	+	>= 0.5	R				R		R		R		R	>= 4	R		R		R		R		R		R		R		R	<= 0.5	S	<= 0.5	S	0.25	S	<= 0.25	S		S	NEG	-		S		S	<= 0.25	S	<= 0.25	S	<= 0.25	S	2	S	<= 0.5	S	<= 1	S	<= 0.12	S	<= 16	S	<= 0.5	S	<= 10	S
GR20	ERR12529666	SAMN39465503		Blood	Algryat	AlJawf	Northern	37.3614	31.3296	552M	533M	17518	194062	92.5	211580	2821361	7.5	34	491938	2776186	32.72	339511	38750	280784.9	4	14	6	12	4	1	4	12	~1	3	saureus	6		CC5	12	4	1	4	12	~1	3	IV, IVa	FALSE	FALSE	FALSE	TRUE	FALSE	FALSE	FALSE	FALSE	FALSE	TRUE	FALSE	FALSE	FALSE	FALSE	TRUE	FALSE	FALSE	FALSE	FALSE	FALSE	11	6	14	0	16	14	16	20	11	0	19	20	14	14	0	14	12	17	14	14	gp1	13	1	s	0	Y-C2-F-M-B-Q-B-L-O	t304			4	1	0	1	1	1	0	0	0	0	0	0	0	0	0	0	0	0	0	0	0	4	1	0	0	1	1	0	1	0	0	0	0	0	0	0	0	0	0	0	0	0	0	0	0	0	0	120	1	1	1	1	1	1	1	1	1	1	1	1	1	1	1	1	1	1	1	1	1	1	1	1	1	1	1	1	1	1	1	1	1	1	1	1	1	1	1	1	1	1	1	1	1	1	1	1	1	1	1	1	1	1	1	1	1	1	1	1	1	1	1	1	1	1	1	1	1	1	1	1	1	1	1	1	1	1	1	1	1	1	1	1	1	1	1	1	1	1	1	1	1	1	0	1	1	1	1	1	1	1	1	1	1	1	1	1	1	1	1	1	1	1	1	1	1	1	1	1	1	0	0	0	0	0	0	0	0	0	0	0	0	0	0	0	0	0	0	0	0	0	0	0	0	0	0	0	0	0	0	0	0	0	0	0	0	0	0	0	0	0	0	0	10	15	1	0	1	1	0	1	1	1	1	1	1	1	0	0	0	0	0	1	0	0	1	1	1	1	0	0	1	1	1	0	0	0	0	0	1	0	0	0	0	0	1	1	1	0	0	0	1	0	1	0	0	0	0	1	0	0	0	0	0	0	0	0	0	0	0	0	0	0	0	0	0	0	0	0	0	0	0	0	0	0	0	0	0	0	0	0	0	0	0	0	0	0	0	0	0	0	0	0	0	0	0	0	0	0	0	0	0	29	2777192	419155	95765	50623	733	226520	5	0	33.15	16.61	16.11	34.12	0	0	0	11	22	28	0	37.93	75.86	96.55	saureus	-	arcC(12)	aroE(4)	glpF(1)	gmk(4)	pta(12)	tpi(924)	yqiL(3)	gp1	13	1	s	u	0	0	0	1	0	0	0	0	0	1	0	0	0	0	1	0	0	0	0	0	11-10-21-17-34-24-34-22-25	t304			POS	+	POS	+	>= 0.5	R				R		R		R		R	>= 4	R		R		R		R		R		R		R		R	<= 0.5	S	>= 8	R	4	*R	2	*R		R	NEG	-		S		S	<= 0.25	S	<= 0.25	S	<= 0.25	S	2	S	1	S	<= 1	S	<= 0.12	S	<= 16	S	<= 0.5	S	<= 10	S
Q158	ERR12529682	SAMN39465523	SAMN43142602	Blood	AlQassim	Qassim	Central	43.4837	26.2078	549M	532M	15621	177968	93.14	193589	2821361	6.86	25	492031	2785786	32.77	339850	108284	293928.4	4	10	6	~12	4	1	4	12	1	3	saureus	6			~12	4	1	4	12	1	3	IV, IVa	FALSE	FALSE	FALSE	TRUE	FALSE	FALSE	FALSE	FALSE	FALSE	TRUE	FALSE	FALSE	FALSE	FALSE	TRUE	FALSE	FALSE	FALSE	FALSE	FALSE	11	6	14	0	16	14	16	20	11	0	19	20	14	14	0	14	12	17	12	14	gp1	13	1	s	0	Y-C2-F-M-B-Q-B-L-O	t304			3	1	0	0	1	1	0	0	0	0	0	0	0	0	0	0	0	0	0	0	0	1	1	0	0	0	0	0	0	0	0	0	0	0	0	0	0	0	0	0	0	0	0	0	0	0	0	121	1	1	1	1	1	1	1	1	1	1	1	1	1	1	1	1	1	1	1	1	1	1	1	1	1	1	1	1	1	1	1	1	1	1	1	1	1	1	1	1	1	1	1	1	1	1	1	1	1	1	1	1	1	1	1	1	1	1	1	1	1	1	1	1	1	1	1	1	1	1	1	1	1	1	1	1	1	1	1	1	1	1	1	1	1	1	1	1	1	1	1	1	1	1	1	1	1	1	1	1	1	1	1	1	1	1	1	1	1	1	1	1	1	1	1	1	1	1	1	1	1	0	0	0	0	0	0	0	0	0	0	0	0	0	0	0	0	0	0	0	0	0	0	0	0	0	0	0	0	0	0	0	0	0	0	0	0	0	0	0	0	0	0	0	5	15	1	0	1	1	0	1	1	1	1	1	1	1	0	0	0	0	0	1	0	0	1	1	1	1	0	0	0	0	0	0	0	0	0	0	1	0	0	0	0	0	1	1	1	0	0	0	0	0	0	0	0	0	0	1	0	0	0	0	0	0	0	0	0	0	0	0	0	0	0	0	0	0	0	0	0	0	0	0	0	0	0	0	0	0	0	0	0	0	0	0	0	0	0	0	0	0	0	0	0	0	0	0	0	0	0	0	0	24	2783480	418999	115978	114218	589	196687	5	0	34.07	15.93	16.82	33.17	0	0	0	13	18	20	0	54.17	75	83.33	saureus	-	arcC(~12)	aroE(4)	glpF(1)	gmk(4)	pta(12)	tpi(1)	yqiL(3)	gp1	13	1	s	u	0	0	0	1	0	0	0	0	0	1	0	0	0	0	1	0	0	0	0	0	11-10-21-17-34-24-34-22-25	t304			POS	+	POS	+	>= 0.5	R				R		R		R		R	>= 4	R		R		R		R		R		R		R		R	<= 0.5	S	<= 0.5	S	0.25	S	<= 0.25	S		S	NEG	-		S		S	<= 0.25	S	<= 0.25	S	<= 0.25	S	2	S	1	S	<= 1	S	<= 0.12	S	<= 16	S	<= 0.5	S	<= 10	S
N1035	ERR12365961	SAMN38757256	SAMN43142587	Blood	Najran	Najran	Southwestern	44.2289	17.5656	551.6M	553.3M	3355	94497	96.53	97852	2821361	3.47	28	938000	2909314	32.66	304387	106054	451761.2	3	9	8	3	3	1	1	4	4	3	saureus	8		CC8	3	3	1	1	4	4	3	IV, IVa	FALSE	FALSE	FALSE	TRUE	FALSE	FALSE	FALSE	FALSE	FALSE	TRUE	FALSE	FALSE	FALSE	FALSE	TRUE	FALSE	FALSE	FALSE	FALSE	FALSE	8	6	14	0	16	14	16	20	8	0	19	20	14	14	0	14	12	17	12	14	gp1	13	1	s	0	Y-H-G-F-M-B-Q-B-L-O	t008			8	1	1	1	1	1	0	0	0	1	0	1	0	1	0	0	0	0	0	0	0	4	1	0	0	1	0	0	0	1	1	0	0	0	0	0	0	0	0	0	0	0	0	0	0	0	0	127	1	1	1	1	1	1	1	1	1	1	1	1	1	0	0	0	0	1	1	1	1	1	1	1	1	0	1	1	1	1	1	1	1	1	1	1	1	1	1	1	1	1	1	1	1	1	1	1	1	1	1	1	1	1	1	1	1	1	1	1	1	1	1	1	1	1	1	1	1	1	1	1	1	1	1	1	1	1	1	1	1	1	1	1	1	1	1	1	1	1	0	0	0	1	0	1	1	1	1	1	1	1	1	1	1	1	1	1	1	1	1	1	1	1	1	1	1	1	1	1	1	1	1	1	1	1	1	1	1	1	1	1	1	1	1	1	0	0	0	0	0	0	0	0	0	0	0	0	0	0	0	0	0	0	0	0	0	0	0	0	0	0	0	0	17	19	1	0	1	1	0	1	1	1	1	1	1	1	0	0	0	0	0	1	0	0	1	1	0	1	1	1	1	1	1	0	0	0	0	0	1	0	0	0	0	0	1	1	0	0	1	0	0	0	1	0	0	0	0	1	1	1	1	1	1	1	1	1	1	1	1	0	0	0	0	0	0	0	0	0	0	0	0	0	0	0	0	0	0	0	0	0	0	0	0	0	0	0	0	0	0	0	0	0	0	0	0	0	0	0	0	0	0	28	2912654	938232	104023	14717	545	326008	3	0	35.23	14.78	17.87	32.12	0	0	0	9	15	22	0	32.14	53.57	78.57	saureus	8	arcC(3)	aroE(3)	glpF(1)	gmk(1)	pta(4)	tpi(4)	yqiL(3)	gp1	13	1	s	u	0	0	0	1	0	0	0	0	0	1	0	0	0	0	1	0	0	0	0	0	11-19-12-21-17-34-24-34-22-25	t008			POS	+	POS	+	>= 0.5	R				R		R		R		R	>= 4	R		R		R		R		R		R		R		R	<= 0.5	S	>= 8	R	4	I	1	S			NEG	-		R		R	>= 8	R	<= 0.25	S	<= 0.25	S	2	S	1	S	<= 1	S	<= 0.12	S	32	S	<= 0.5	S	<= 10	S
Q107	ERR12365957	SAMN38757258		Blood	AlQassim	Qassim	Central	43.4837	26.2078	558.4M	552.8M	1355	109767	96.06	111122	2821361	3.94	23	880936	2851757	32.64	605634	68417	493654.7	2	9									saureus	8		CC8	3	3	1	1	4	4	3	IV, IVa	FALSE	FALSE	FALSE	TRUE	FALSE	FALSE	FALSE	FALSE	FALSE	TRUE	FALSE	FALSE	FALSE	FALSE	TRUE	FALSE	FALSE	FALSE	FALSE	FALSE	8	6	14	0	16	14	16	20	8	0	19	20	14	14	0	14	12	17	12	14	gp1	13	1	s	0	Y-H-G-F-M-B-Q-B-L-O	t008			8	1	1	1	1	1	0	0	0	1	0	1	0	1	0	0	0	0	0	0	0	4	1	0	0	1	0	0	0	1	1	0	0	0	0	0	0	0	0	0	0	0	0	0	0	0	0	125	1	1	1	1	1	1	1	1	1	1	1	1	1	0	0	0	0	1	1	1	1	1	1	1	1	0	1	1	1	1	1	1	1	1	1	1	1	1	1	1	1	1	1	1	1	1	1	1	1	1	1	1	1	1	1	1	1	1	1	1	1	1	1	1	1	1	1	1	1	1	1	1	1	1	1	1	1	1	1	1	1	1	1	1	1	1	1	1	1	1	0	0	0	1	0	1	1	1	1	1	1	1	1	1	1	1	1	1	1	1	1	1	1	1	1	1	1	1	1	1	1	1	1	1	1	1	1	1	1	1	0	0	1	1	1	1	0	0	0	0	0	0	0	0	0	0	0	0	0	0	0	0	0	0	0	0	0	0	0	0	0	0	0	0	17	17	1	0	1	1	0	1	1	1	1	1	1	1	0	0	0	0	0	1	0	0	1	1	0	1	1	1	1	1	1	0	0	0	0	0	1	0	0	0	0	0	1	1	0	0	1	0	0	0	1	0	0	0	0	1	1	1	0	0	1	1	1	1	1	1	1	0	0	0	0	0	0	0	0	0	0	0	0	0	0	0	0	0	0	0	0	0	0	0	0	0	0	0	0	0	0	0	0	0	0	0	0	0	0	0	0	0	0	27	2852380	824674	105643	19199	777	342278	3	0	34.83	15.25	17.38	32.54	0	0	0	7	15	22	0	25.93	55.56	81.48	saureus	8	arcC(3)	aroE(3)	glpF(1)	gmk(1)	pta(4)	tpi(4)	yqiL(3)	gp1	13	1	s	u	0	0	0	1	0	0	0	0	0	1	0	0	0	0	1	0	0	0	0	0	11-19-12-21-17-34-24-34-22-25	t008			POS	+	POS	+	>= 0.5	R				R		R		R		R	>= 4	R		R		R		R		R		R		R		R	<= 0.5	S	>= 8	R	4	I	1	S			NEG	-		R		R	>= 8	R	<= 0.25	S	<= 0.25	S	1	S	<= 0.5	S	<= 1	S	<= 0.12	S	<= 16	S	<= 0.5	S	<= 10	S
N1069	ERR12529687	SAMN39465511		Blood	Najran	Najran	Southwestern	44.2289	17.5656	563M	567M	2655	150228	94.58	152883	2821361	5.42	13	1387743	2773547	32.61	1387743	160803	814510.7	1	6									saureus	8		CC8	3	3	1	1	4	4	3		FALSE	FALSE	FALSE	FALSE	FALSE	FALSE	FALSE	FALSE	FALSE	TRUE	FALSE	FALSE	FALSE	FALSE	FALSE	FALSE	FALSE	FALSE	FALSE	FALSE	27	34	31	30	2	24	2	28	17	0	19	20	14	14	13	14	12	17	14	14	gp1	13	1	s	0	Y-H-G-F-M-B-Q-B-L-O	t008			4	1	0	1	1	1	0	0	0	0	0	0	0	0	0	0	0	0	0	0	0	3	1	0	1	0	0	0	0	0	1	0	0	0	0	0	0	0	0	0	0	0	0	0	0	0	0	124	1	1	1	1	1	1	1	1	1	1	1	1	1	0	0	0	0	1	1	1	1	1	1	1	1	0	1	1	1	1	1	1	1	1	1	1	1	1	1	1	1	1	1	1	1	1	1	1	1	1	1	1	1	1	1	1	1	1	1	1	1	1	1	1	1	1	1	1	1	1	1	1	1	1	1	1	1	1	1	1	1	1	1	1	1	1	1	1	1	1	0	0	0	1	0	1	1	1	1	1	1	1	1	1	1	1	1	1	1	1	1	1	1	1	1	1	1	1	1	1	1	1	1	1	1	1	0	1	0	0	0	0	1	1	1	1	0	0	0	0	0	0	0	0	0	0	0	0	0	0	1	1	0	0	0	0	0	0	0	0	0	0	0	0	7	17	1	1	0	1	0	1	1	1	1	1	1	1	0	0	0	0	0	1	0	0	1	1	0	1	0	0	1	0	1	0	0	0	0	0	1	1	0	0	0	0	1	1	0	0	1	0	0	0	0	0	0	0	0	1	1	0	0	0	0	0	0	0	0	0	0	1	0	0	0	0	0	0	0	0	0	0	0	0	0	0	0	0	0	0	0	0	0	0	0	0	0	0	0	0	0	0	0	0	0	0	0	0	0	0	0	0	0	17	2773945	1134041	163173	111790	808	326135	2	0	34.11	15.54	17.06	33.29	0	0	1	9	13	15	5.88	52.94	76.47	88.24	saureus	8	arcC(3)	aroE(3)	glpF(1)	gmk(1)	pta(4)	tpi(4)	yqiL(3)	gp1	13	1	s	u	0	0	0	0	0	0	0	0	0	1	0	0	0	0	0	0	0	0	0	0	11-19-12-21-17-34-24-34-22-25	t008			POS	+	POS	+	>= 0.5	R				R		R		R		R	>= 4	R		R		R		R		R		R		R		R	<= 0.5	S	<= 0.5	S	<= 0.12	S	<= 0.25	S		S	NEG	-		S		S	<= 0.25	S	<= 0.25	S	<= 0.25	S	2	S	<= 0.5	S	<= 1	S	<= 0.12	S	<= 16	S	<= 0.5	S	<= 10	S
R1252	ERR12529676	SAMN39465529		Blood	Riyadh	Riyadh	Central	46.6753	24.7136	555M	539M	4843	144042	94.72	148885	2821361	5.28	12	1390210	2777857	32.61	1390210	161418	816051.3	1	6									saureus	8		CC8	3	3	1	1	4	4	3		FALSE	FALSE	FALSE	FALSE	FALSE	FALSE	FALSE	FALSE	FALSE	TRUE	FALSE	FALSE	FALSE	FALSE	FALSE	FALSE	FALSE	FALSE	FALSE	FALSE	27	34	31	30	2	24	2	28	17	0	19	20	14	14	13	14	12	17	14	14	gp1	13	1	s	0	Y-H-G-G-F-M-B-Q-B-L-O	t211			4	1	0	1	1	1	0	0	0	0	0	0	0	0	0	0	0	0	0	0	0	3	1	0	1	0	0	0	0	0	1	0	0	0	0	0	0	0	0	0	0	0	0	0	0	0	0	124	1	1	1	1	1	1	1	1	1	1	1	1	1	0	0	0	0	1	1	1	1	1	1	1	1	0	1	1	1	1	1	1	1	1	1	1	1	1	1	1	1	1	1	1	1	1	1	1	1	1	1	1	1	1	1	1	1	1	1	1	1	1	1	1	1	1	1	1	1	1	1	1	1	1	1	1	1	1	1	1	1	1	1	1	1	1	1	1	1	1	0	0	0	1	0	1	1	1	1	1	1	1	1	1	1	1	1	1	1	1	1	1	1	1	1	1	1	1	1	1	1	1	1	1	1	1	0	1	0	0	0	0	1	1	1	1	0	0	0	0	0	0	0	0	0	0	0	0	0	0	1	1	0	0	0	0	0	0	0	0	0	0	0	0	7	17	1	1	0	1	0	1	1	1	1	1	1	1	0	0	0	0	0	1	0	0	1	1	0	1	0	0	1	0	1	0	0	0	0	0	1	1	0	0	0	0	1	1	0	0	1	0	0	0	0	0	0	0	0	1	1	0	0	0	0	0	0	0	0	0	0	1	0	0	0	0	0	0	0	0	0	0	0	0	0	0	0	0	0	0	0	0	0	0	0	0	0	0	0	0	0	0	0	0	0	0	0	0	0	0	0	0	0	14	2777754	1140503	198411	136715	546	326077	2	0	34.17	15.56	17.04	33.23	0	0	1	8	10	12	7.14	57.14	71.43	85.71	saureus	8	arcC(3)	aroE(3)	glpF(1)	gmk(1)	pta(4)	tpi(4)	yqiL(3)	gp1	13	1	s	u	0	0	0	0	0	0	0	0	0	1	0	0	0	0	0	0	0	0	0	0	11-19-12-12-21-17-34-24-34-22-25	t211			POS	+	POS	+	>= 0.5	R				R		R		R		R	0.5*	*R		R		R		R		R		R		R		R	<= 0.5	S	<= 0.5	S	0.25	S	<= 0.25	S		S	NEG	-		S		S	<= 0.25	S	<= 0.25	S	<= 0.25	S	2	S	<= 0.5	S	<= 1	S	<= 0.12	S	<= 16	S	<= 0.5	S	<= 10	S
S149	ERR12529639	SAMN39465545		Blood	Sakaka	AlJawf	northwestern	40.1043	29.878	556M	538M	4611	131412	95.18	136023	2821361	4.82	32	1390396	2809767	32.62	325352	111092	802710.1	2	6									saureus	8		CC8	3	3	1	1	4	4	3		FALSE	FALSE	FALSE	FALSE	FALSE	FALSE	FALSE	FALSE	FALSE	TRUE	FALSE	FALSE	FALSE	FALSE	FALSE	FALSE	FALSE	FALSE	FALSE	FALSE	27	34	31	30	2	24	2	28	17	0	19	20	14	14	13	14	12	17	14	14	gp1	13	1	s	0	Y-H-G-F-M-B-Q-B-L-O	t008			4	1	0	1	1	1	0	0	0	0	0	0	0	0	0	0	0	0	0	0	0	3	1	0	1	0	0	0	0	0	1	0	0	0	0	0	0	0	0	0	0	0	0	0	0	0	0	124	1	1	1	1	1	1	1	1	1	1	1	1	1	0	0	0	0	1	1	1	1	1	1	1	1	0	1	1	1	1	1	1	1	1	1	1	1	1	1	1	1	1	1	1	1	1	1	1	1	1	1	1	1	1	1	1	1	1	1	1	1	1	1	1	1	1	1	1	1	1	1	1	1	1	1	1	1	1	1	1	1	1	1	1	1	1	1	1	1	1	0	0	0	1	0	1	1	1	1	1	1	1	1	1	1	1	1	1	1	1	1	1	1	1	1	1	1	1	1	1	1	1	1	1	1	1	0	1	0	0	0	0	1	1	1	1	0	0	0	0	0	0	0	0	0	0	0	0	0	0	1	1	0	0	0	0	0	0	0	0	0	0	0	0	7	17	1	1	0	1	0	1	1	1	1	1	1	1	0	0	0	0	0	1	0	0	1	1	0	1	0	0	1	0	1	0	0	0	0	0	1	1	0	0	0	0	1	1	0	0	1	0	0	0	0	0	0	0	0	1	1	0	0	0	0	0	0	0	0	0	0	1	0	0	0	0	0	0	0	0	0	0	0	0	0	0	0	0	0	0	0	0	0	0	0	0	0	0	0	0	0	0	0	0	0	0	0	0	0	0	0	0	0	33	2810950	1247740	85180	10468	507	325345	2	0	34.11	15.62	17	33.27	0	0	1	7	17	26	3.03	21.21	51.52	78.79	saureus	8	arcC(3)	aroE(3)	glpF(1)	gmk(1)	pta(4)	tpi(4)	yqiL(3)	gp1	13	1	s	u	0	0	0	0	0	0	0	0	0	1	0	0	0	0	0	0	0	0	0	0	11-19-12-21-17-34-24-34-22-25	t008			POS	+	POS	+	>= 0.5	R				R		R		R		R	>= 4	R		R		R		R		R		R		R		R	<= 0.5	S	<= 0.5	S	0.25	S	<= 0.25	S		S	NEG	-		S		S	<= 0.25	S	<= 0.25	S	<= 0.25	S	2	S	<= 0.5	S	<= 1	S	<= 0.12	S	<= 16	S	<= 0.5	S	<= 10	S
D278	ERR13034076	SAMN40244480		Blood	Dammam	AlSharqiyah	Eastern	50.0888	26.4207	568M	568M	2459	145924	94.74	148383	2821361	5.26	16	1390623	2776959	32.61	1390623	160801	811871.2	1	6									saureus	8		CC8	3	3	1	1	4	4	3		FALSE	FALSE	FALSE	FALSE	FALSE	FALSE	FALSE	FALSE	FALSE	TRUE	FALSE	FALSE	FALSE	FALSE	FALSE	FALSE	FALSE	FALSE	FALSE	FALSE	27	34	31	30	2	24	2	28	17	0	19	20	14	14	13	14	12	17	14	14	gp1	13	1	s	0	Y-H-G-F-M-B-Q-B-L-O	t008			4	1	0	1	1	1	0	0	0	0	0	0	0	0	0	0	0	0	0	0	0	3	1	0	1	0	0	0	0	0	1	0	0	0	0	0	0	0	0	0	0	0	0	0	0	0	0	124	1	1	1	1	1	1	1	1	1	1	1	1	1	0	0	0	0	1	1	1	1	1	1	1	1	0	1	1	1	1	1	1	1	1	1	1	1	1	1	1	1	1	1	1	1	1	1	1	1	1	1	1	1	1	1	1	1	1	1	1	1	1	1	1	1	1	1	1	1	1	1	1	1	1	1	1	1	1	1	1	1	1	1	1	1	1	1	1	1	1	0	0	0	1	0	1	1	1	1	1	1	1	1	1	1	1	1	1	1	1	1	1	1	1	1	1	1	1	1	1	1	1	1	1	1	1	0	1	0	0	0	0	1	1	1	1	0	0	0	0	0	0	0	0	0	0	0	0	0	0	1	1	0	0	0	0	0	0	0	0	0	0	0	0	7	17	1	1	0	1	0	1	1	1	1	1	1	1	0	0	0	0	0	1	0	0	1	1	0	1	0	0	1	0	1	0	0	0	0	0	1	1	0	0	0	0	1	1	0	0	1	0	0	0	0	0	0	0	0	1	1	0	0	0	0	0	0	0	0	0	0	1	0	0	0	0	0	0	0	0	0	0	0	0	0	0	0	0	0	0	0	0	0	0	0	0	0	0	0	0	0	0	0	0	0	0	0	0	0	0	0	0	0	14	2779095	1334167	198506	84056	808	326138	2	0	33.9	15.82	16.79	33.49	0	0	1	7	10	12	7.14	50	71.43	85.71	saureus	8	arcC(3)	aroE(3)	glpF(1)	gmk(1)	pta(4)	tpi(4)	yqiL(3)	gp1	13	1	s	u	0	0	0	0	0	0	0	0	0	1	0	0	0	0	0	0	0	0	0	0	11-19-12-21-17-34-24-34-22-25	t008			POS	+	POS	+	>= 0.5	R				R		R		R		R	2*	*R		R		R		R		R		R		R		R	<= 0.5	S	<= 0.5	S	0.25	S	<= 0.25	S		S	NEG	-		S		S	<= 0.25	S	<= 0.25	S	<= 0.25	S	2	S	1	S	<= 1	S	<= 0.12	S	<= 16	S	<= 0.5	S	<= 10	S
GR59	ERR13034090	SAMN40244483		Blood	Algryat	AlJawf	Northern	37.3614	31.3296	561M	557M	2852	89163	96.74	92015	2821361	3.26	34	1008424	2893135	32.65	300724	79447	477571.7	3	10									saureus	8		CC8	3	3	1	1	4	4	3	IV, IVa	FALSE	FALSE	FALSE	TRUE	FALSE	FALSE	FALSE	FALSE	FALSE	TRUE	FALSE	FALSE	FALSE	FALSE	TRUE	FALSE	FALSE	FALSE	FALSE	FALSE	8	6	14	0	16	14	16	20	8	0	19	20	14	14	0	14	12	17	12	14	gp1	13	1	s	0	Y-H-G-F-M-B-Q-B-L-O	t008			8	1	1	1	1	1	0	0	0	1	0	1	0	1	0	0	0	0	0	0	0	4	1	0	0	1	0	0	0	1	1	0	0	0	0	0	0	0	0	0	0	0	0	0	0	0	0	127	1	1	1	1	1	1	1	1	1	1	1	1	1	0	0	0	0	1	1	1	1	1	1	1	1	0	1	1	1	1	1	1	1	1	1	1	1	1	1	1	1	1	1	1	1	1	1	1	1	1	1	1	1	1	1	1	1	1	1	1	1	1	1	1	1	1	1	1	1	1	1	1	1	1	1	1	1	1	1	1	1	1	1	1	1	1	1	1	1	1	0	0	0	1	0	1	1	1	1	1	1	1	1	1	1	1	1	1	1	1	1	1	1	1	1	1	1	1	1	1	1	1	1	1	1	1	1	1	1	1	1	1	1	1	1	1	0	0	0	0	0	0	0	0	0	0	0	0	0	0	0	0	0	0	0	0	0	0	0	0	0	0	0	0	17	19	1	0	1	1	0	1	1	1	1	1	1	1	0	0	0	0	0	1	0	0	1	1	0	1	1	1	1	1	1	0	0	0	0	0	1	0	0	0	0	0	1	1	0	0	1	0	0	0	1	0	0	0	0	1	1	1	1	1	1	1	1	1	1	1	1	0	0	0	0	0	0	0	0	0	0	0	0	0	0	0	0	0	0	0	0	0	0	0	0	0	0	0	0	0	0	0	0	0	0	0	0	0	0	0	0	0	0	37	2897776	895162	78318	23374	502	191938	4	0	34.43	15.35	17.28	32.93	0	0	0	9	21	29	0	24.32	56.76	78.38	saureus	8	arcC(3)	aroE(3)	glpF(1)	gmk(1)	pta(4)	tpi(4)	yqiL(3)	gp1	13	1	s	u	0	0	0	1	0	0	0	0	0	1	0	0	0	0	1	0	0	0	0	0	11-19-12-21-17-34-24-34-22-25	t008			POS	+	POS	+	>= 0.5	R				R		R		R		R	>= 4	R		R		R		R		R		R		R		R	<= 0.5	S	>= 8	R	4	I	1	S			NEG	-		R		R	>= 8	R	<= 0.25	S	<= 0.25	S	2	S	1	S	<= 1	S	<= 0.12	S	<= 16	S	<= 0.5	S	<= 10	S
HA120	ERR13034027	SAMN40244486		Blood	Hail	Hail	Centralnorthern	41.7208	27.5114	581M	588M	15600	134509	94.68	150109	2821361	5.32	17	1390518	2787889	32.59	304234	160744	807831.4	2	6									saureus	8		CC8	3	3	1	1	4	4	3		FALSE	FALSE	FALSE	FALSE	FALSE	FALSE	FALSE	FALSE	FALSE	TRUE	FALSE	FALSE	FALSE	FALSE	FALSE	FALSE	FALSE	FALSE	FALSE	FALSE	27	34	31	30	2	24	2	28	17	0	19	20	14	14	13	14	12	17	14	14	gp1	13	1	s	0	Y-H-G-F-M-B-Q-B-L-O	t008			4	1	0	1	1	1	0	0	0	0	0	0	0	0	0	0	0	0	0	0	0	5	1	0	1	0	0	0	0	0	1	1	1	0	0	0	0	0	0	0	0	0	0	0	0	0	0	125	1	1	1	1	1	1	1	1	1	1	1	1	1	0	0	0	0	1	1	1	1	1	1	1	1	0	1	1	1	1	1	1	1	1	1	1	1	1	1	1	1	1	1	1	1	1	1	1	1	1	1	1	1	1	1	1	1	1	1	1	1	1	1	1	1	1	1	1	1	1	1	1	1	1	1	1	1	1	1	1	1	1	1	1	1	1	1	1	1	1	0	0	1	1	0	1	1	1	1	1	1	1	1	1	1	1	1	1	1	1	1	1	1	1	1	1	1	1	1	1	1	1	1	1	1	1	0	1	0	0	0	0	1	1	1	1	0	0	0	0	0	0	0	0	0	0	0	0	0	0	1	1	0	0	0	0	0	0	0	0	0	0	0	0	7	17	1	1	0	1	0	1	1	1	1	1	1	1	0	0	0	0	0	1	0	0	1	1	0	1	0	0	1	0	1	0	0	0	0	0	1	1	0	0	0	0	1	1	0	0	1	0	0	0	0	0	0	0	0	1	1	0	0	0	0	0	0	0	0	0	0	1	0	0	0	0	0	0	0	0	0	0	0	0	0	0	0	0	0	0	0	0	0	0	0	0	0	0	0	0	0	0	0	0	0	0	0	0	0	0	0	0	0	17	2788130	1140746	164007	111793	772	290448	2	0	33.96	15.74	16.84	33.46	0	0	1	9	13	15	5.88	52.94	76.47	88.24	saureus	8	arcC(3)	aroE(3)	glpF(1)	gmk(1)	pta(4)	tpi(4)	yqiL(3)	gp1	13	1	s	u	0	0	0	0	0	0	0	0	0	1	0	0	0	0	0	0	0	0	0	0	11-19-12-21-17-34-24-34-22-25	t008			POS	+	POS	+	>= 0.5	R				R		R		R		R	>= 4	R		R		R		R		R		R		R		R	<= 0.5	S	<= 0.5	S	0.25	S	<= 0.25	S		S	NEG	-		S		S	<= 0.25	S	<= 0.25	S	<= 0.25	S	2	S	<= 0.5	S	<= 1	S	<= 0.12	S	32	S	<= 0.5	S	<= 10	S
J1110	ERR13034023	SAMN40244488		Blood	Jeddah	Makkah	Western	39.1611	21.5292	567M	555M	2028	100064	96.38	102092	2821361	3.62	31	682686	2899138	32.67	365060	105666	398801.5	3	9									saureus	8		CC8	3	3	1	1	4	4	3	IV, IVa	FALSE	FALSE	FALSE	TRUE	FALSE	FALSE	FALSE	FALSE	FALSE	TRUE	FALSE	FALSE	FALSE	FALSE	TRUE	FALSE	FALSE	FALSE	FALSE	FALSE	8	6	14	0	16	14	16	20	8	0	19	20	14	14	0	14	12	17	12	14	gp1	13	1	s	0	Y-H-G-F-M-B-Q-B-L-O	t008			8	1	1	1	1	1	0	0	0	1	0	1	0	1	0	0	0	0	0	0	0	4	1	0	0	1	0	0	0	1	1	0	0	0	0	0	0	0	0	0	0	0	0	0	0	0	0	125	1	1	1	1	1	1	1	1	1	1	1	1	1	0	0	0	0	1	1	1	1	1	1	1	1	0	1	1	1	1	1	1	1	1	1	1	1	1	1	1	1	1	1	1	1	1	1	1	1	1	1	1	1	1	1	1	1	1	1	1	1	1	1	1	1	1	1	1	1	1	1	1	1	1	1	1	1	1	1	1	1	1	1	1	1	1	1	1	1	0	0	0	0	1	0	1	1	1	1	1	1	1	1	1	1	1	1	1	1	1	1	1	1	1	1	1	1	1	1	1	0	1	1	1	1	1	1	1	1	1	1	1	1	1	1	1	0	0	0	0	0	0	0	0	0	0	0	0	0	0	0	0	0	0	0	0	0	0	0	0	0	0	0	0	17	19	1	0	1	1	0	1	1	1	1	1	1	1	0	0	0	0	0	1	0	0	1	1	0	1	1	1	1	1	1	0	0	0	0	0	1	0	0	0	0	0	1	1	0	0	1	0	0	0	1	0	0	0	0	1	1	1	1	1	1	1	1	1	1	1	1	0	0	0	0	0	0	0	0	0	0	0	0	0	0	0	0	0	0	0	0	0	0	0	0	0	0	0	0	0	0	0	0	0	0	0	0	0	0	0	0	0	0	34	2900011	696382	85294	28567	536	191938	5	0	34.31	15.96	16.69	33.04	0	0	0	13	21	28	0	38.24	61.76	82.35	saureus	8	arcC(3)	aroE(3)	glpF(1)	gmk(1)	pta(4)	tpi(4)	yqiL(3)	gp1	13	1	s	u	0	0	0	1	0	0	0	0	0	1	0	0	0	0	1	0	0	0	0	0	11-19-12-21-17-34-24-34-22-25	t008			POS	+	POS	+	>= 0.5	R				R		R		R		R	>= 4	R		R		R		R		R		R		R		R	<= 0.5	S	>= 8	R	4	I	1	S			NEG	-		R		R	>= 8	R	<= 0.25	S	<= 0.25	S	2	S	>= 32	R	<= 1	S	<= 0.12	S	<= 16	S	<= 0.5	S	<= 10	S
J1137	ERR13034153	SAMN40244489		Blood	Jeddah	Makkah	Western	39.1611	21.5292	586M	576M	1791	75521	97.26	77312	2821361	2.74	34	388348	2946367	32.67	300772	106462	262470.9	5	11									saureus	8		CC8	3	3	1	1	4	4	3	IV, IVa	FALSE	FALSE	FALSE	TRUE	FALSE	FALSE	FALSE	FALSE	FALSE	TRUE	FALSE	FALSE	FALSE	FALSE	TRUE	FALSE	FALSE	FALSE	FALSE	FALSE	8	6	14	0	16	14	16	20	8	0	19	20	14	14	0	14	12	17	12	14	gp1	13	1	s	0	Y-H-G-F-M-B-Q-B-L-O	t008			8	1	1	1	1	1	0	0	0	1	0	1	0	1	0	0	0	0	0	0	0	4	1	0	0	1	0	0	0	1	1	0	0	0	0	0	0	0	0	0	0	0	0	0	0	0	0	127	1	1	1	1	1	1	1	1	1	1	1	1	1	0	0	0	0	1	1	1	1	1	1	1	1	0	1	1	1	1	1	1	1	1	1	1	1	1	1	1	1	1	1	1	1	1	1	1	1	1	1	1	1	1	1	1	1	1	1	1	1	1	1	1	1	1	1	1	1	1	1	1	1	1	1	1	1	1	1	1	1	1	1	1	1	1	1	1	1	1	0	0	0	1	0	1	1	1	1	1	1	1	1	1	1	1	1	1	1	1	1	1	1	1	1	1	1	1	1	1	1	1	1	1	1	1	1	1	1	1	1	1	1	1	1	1	0	0	0	0	0	0	0	0	0	0	0	0	0	0	0	0	0	0	0	0	0	0	0	0	0	0	0	0	17	19	1	0	1	1	0	1	1	1	1	1	1	1	0	0	0	0	0	1	0	0	1	1	0	1	1	1	1	1	1	0	0	0	0	0	1	0	0	0	0	0	1	1	0	0	1	0	0	0	1	0	0	0	0	1	1	1	1	1	1	1	1	1	1	1	1	0	0	0	0	0	0	0	0	0	0	0	0	0	0	0	0	0	0	0	0	0	0	0	0	0	0	0	0	0	0	0	0	0	0	0	0	0	0	0	0	0	0	42	2947917	390141	70188	21724	775	174365	6	0	34.04	16.23	16.44	33.28	0	0	0	13	24	37	0	30.95	57.14	88.1	saureus	8	arcC(3)	aroE(3)	glpF(1)	gmk(1)	pta(4)	tpi(4)	yqiL(3)	gp1	13	1	s	u	0	0	0	1	0	0	0	0	0	1	0	0	0	0	1	0	0	0	0	0	11-19-12-21-17-34-24-34-22-25	t008			POS	+	POS	+	>= 0.5	R				R		R		R		R	>= 4	R		R		R		R		R		R		R		R	<= 0.5	S	>= 8	R	4	I	1	S			NEG	-		R		R	>= 8	R	<= 0.25	S	<= 0.25	S	2	S	1	S	<= 1	S	<= 0.12	S	<= 16	S	<= 0.5	S	<= 10	S
J141	ERR13034028	SAMN40244490		Blood	Jeddah	Makkah	Western	39.1611	21.5292	565M	558M	2833	145572	94.74	148405	2821361	5.26	21	1390331	2834131	32.59	405080	111079	813469.2	2	6									saureus	8		CC8	3	3	1	1	4	4	3		FALSE	FALSE	FALSE	FALSE	FALSE	FALSE	FALSE	FALSE	FALSE	TRUE	FALSE	FALSE	FALSE	FALSE	FALSE	FALSE	FALSE	FALSE	FALSE	FALSE	17	34	31	20	2	14	2	28	17	0	19	20	14	14	13	14	11	17	14	14	gp1	13	1	s	0	Y-H-G-F-M-B-Q-B-L-O	t008			4	1	0	1	1	1	0	0	0	0	0	0	0	0	0	0	0	0	0	0	0	3	1	0	1	0	0	0	0	0	1	0	0	0	0	0	0	0	0	0	0	0	0	0	0	0	0	124	1	1	1	1	1	1	1	1	1	1	1	1	1	0	0	0	0	1	1	1	1	1	1	1	1	0	1	1	1	1	1	1	1	1	1	1	1	1	1	1	1	1	1	1	1	1	1	1	1	1	1	1	1	1	1	1	1	1	1	1	1	1	1	1	1	1	1	1	1	1	1	1	1	1	1	1	1	1	1	1	1	1	1	1	1	1	1	1	1	1	0	0	0	1	0	1	1	1	1	1	1	1	1	1	1	1	1	1	1	1	1	1	1	1	1	1	1	1	1	1	1	1	1	1	1	1	0	1	0	0	0	0	1	1	1	1	0	0	0	0	0	0	0	0	0	0	0	0	0	0	1	1	0	0	0	0	0	0	0	0	0	0	0	0	7	17	1	1	0	1	0	1	1	1	1	1	1	1	0	0	0	0	0	1	0	0	1	1	0	1	0	0	1	0	1	0	0	0	0	0	1	1	0	0	0	0	1	1	0	0	1	0	0	0	0	0	0	0	0	1	1	0	0	0	0	0	0	0	0	0	0	1	0	0	0	0	0	0	0	0	0	0	0	0	0	0	0	0	0	0	0	0	0	0	0	0	0	0	0	0	0	0	0	0	0	0	0	0	0	0	0	0	0	23	2833382	1390324	123190	39271	555	265281	2	0	34.19	15.68	16.9	33.23	0	0	1	9	14	20	4.35	39.13	60.87	86.96	saureus	8	arcC(3)	aroE(3)	glpF(1)	gmk(1)	pta(4)	tpi(4)	yqiL(3)	gp1	13	1	s	u	0	0	0	0	0	0	0	0	0	1	0	0	0	0	0	0	0	0	0	0	11-19-12-21-17-34-24-34-22-25	t008			POS	+	POS	+	>= 0.5	R				R		R		R		R	2*	*R		R		R		R		R		R		R		R	<= 0.5	S	<= 0.5	S	0.25	S	<= 0.25	S		S	NEG	-		S		S	<= 0.25	S	<= 0.25	S	<= 0.25	S	2	S	>= 32	R	<= 1	S	<= 0.12	S	<= 16	S	<= 0.5	S	<= 10	S
J276	ERR13034159	SAMN40244491		Blood	Jeddah	Makkah	Western	39.1611	21.5292	576M	566M	8148	140385	94.74	148533	2821361	5.26	16	1390331	2806693	32.6	405074	181681	821351.7	2	5									saureus	8		CC8	3	3	1	1	4	4	3		FALSE	FALSE	FALSE	FALSE	FALSE	FALSE	FALSE	FALSE	FALSE	TRUE	FALSE	FALSE	FALSE	FALSE	FALSE	FALSE	FALSE	FALSE	FALSE	FALSE	27	34	31	30	2	24	2	28	17	0	19	20	14	14	13	14	11	17	14	14	gp1	13	1	s	0	Y-H-G-F-M-B-Q-B-L-O	t008			4	1	0	1	1	1	0	0	0	0	0	0	0	0	0	0	0	0	0	0	0	3	1	0	1	0	0	0	0	0	1	0	0	0	0	0	0	0	0	0	0	0	0	0	0	0	0	124	1	1	1	1	1	1	1	1	1	1	1	1	1	0	0	0	0	1	1	1	1	1	1	1	1	0	1	1	1	1	1	1	1	1	1	1	1	1	1	1	1	1	1	1	1	1	1	1	1	1	1	1	1	1	1	1	1	1	1	1	1	1	1	1	1	1	1	1	1	1	1	1	1	1	1	1	1	1	1	1	1	1	1	1	1	1	1	1	1	1	0	0	0	1	0	1	1	1	1	1	1	1	1	1	1	1	1	1	1	1	1	1	1	1	1	1	1	1	1	1	1	1	1	1	1	1	0	1	0	0	0	0	1	1	1	1	0	0	0	0	0	0	0	0	0	0	0	0	0	0	1	1	0	0	0	0	0	0	0	0	0	0	0	0	7	17	1	1	0	1	0	1	1	1	1	1	1	1	0	0	0	0	0	1	0	0	1	1	0	1	0	0	1	0	1	0	0	0	0	0	1	1	0	0	0	0	1	1	0	0	1	0	0	0	0	0	0	0	0	1	1	0	0	0	0	0	0	0	0	0	0	1	0	0	0	0	0	0	0	0	0	0	0	0	0	0	0	0	0	0	0	0	0	0	0	0	0	0	0	0	0	0	0	0	0	0	0	0	0	0	0	0	0	18	2805208	1197077	155844	88743	555	283908	2	0	34.27	15.64	16.96	33.13	0	0	1	9	13	15	5.56	50	72.22	83.33	saureus	8	arcC(3)	aroE(3)	glpF(1)	gmk(1)	pta(4)	tpi(4)	yqiL(3)	gp1	13	1	s	u	0	0	0	0	0	0	0	0	0	1	0	0	0	0	0	0	0	0	0	0	11-19-12-21-17-34-24-34-22-25	t008			POS	+	POS	+	>= 0.5	R				R		R		R		R	2*	*R		R		R		R		R		R		R		R	<= 0.5	S	<= 0.5	S	0.25	S	<= 0.25	S		S	NEG	-		S		S	<= 0.25	S	<= 0.25	S	<= 0.25	S	2	S	<= 0.5	S	<= 1	S	<= 0.12	S	<= 16	S	<= 0.5	S	<= 10	S
J874	ERR13034150	SAMN40244502		Blood	Jeddah	Makkah	Western	39.1611	21.5292	566M	563M	4925	72384	97.26	77309	2821361	2.74	42	691234	2955015	32.68	268257	55532	317074.6	4	12									saureus	8		CC8	3	3	1	1	4	4	3	IV, IVa	FALSE	FALSE	FALSE	TRUE	FALSE	FALSE	FALSE	FALSE	FALSE	TRUE	FALSE	FALSE	FALSE	FALSE	TRUE	FALSE	FALSE	FALSE	FALSE	FALSE	8	6	14	0	16	14	16	20	8	0	19	20	14	14	0	14	12	17	12	14	gp1	13	1	s	0	Y-H-G-F-M-B-B-L-O	t400			8	1	1	1	1	1	0	0	0	1	0	1	0	1	0	0	0	0	0	0	0	4	1	0	0	1	0	0	0	1	1	0	0	0	0	0	0	0	0	0	0	0	0	0	0	0	0	124	1	1	1	1	1	1	1	1	1	1	1	1	1	0	0	0	0	1	1	1	1	1	1	1	1	0	1	1	1	1	1	1	1	1	1	1	1	1	1	1	1	1	1	1	1	1	1	1	1	1	1	1	1	1	1	1	1	1	1	1	1	1	1	1	1	1	1	1	1	1	1	1	1	1	1	1	1	1	1	1	1	1	1	1	1	1	1	1	1	1	0	0	0	0	0	1	1	1	1	1	0	1	0	1	1	1	1	1	1	1	1	1	1	1	1	1	1	1	1	1	1	1	1	1	1	1	1	1	1	1	1	1	1	1	1	1	0	0	0	0	0	0	0	0	0	0	0	0	0	0	0	0	0	0	0	0	0	0	0	0	0	0	0	0	17	19	1	0	1	1	0	1	1	1	1	1	1	1	0	0	0	0	0	1	0	0	1	1	0	1	1	1	1	1	1	0	0	0	0	0	1	0	0	0	0	0	1	1	0	0	1	0	0	0	1	0	0	0	0	1	1	1	1	1	1	1	1	1	1	1	1	0	0	0	0	0	0	0	0	0	0	0	0	0	0	0	0	0	0	0	0	0	0	0	0	0	0	0	0	0	0	0	0	0	0	0	0	0	0	0	0	0	0	38	2959570	691280	77883	25739	775	191938	5	0	34.07	16.22	16.46	33.26	0	0	0	12	23	32	0	31.58	60.53	84.21	saureus	8	arcC(3)	aroE(3)	glpF(1)	gmk(1)	pta(4)	tpi(4)	yqiL(3)	gp1	13	1	s	u	0	0	0	1	0	0	0	0	0	1	0	0	0	0	1	0	0	0	0	0	11-19-12-21-17-34-34-22-25	t400			POS	+	POS	+	>= 0.5	R				R		R		R		R	>= 4	R		R		R		R		R		R		R		R	<= 0.5	S	>= 8	R	4	I	1	S			NEG	-		R		R	>= 8	R	<= 0.25	S	<= 0.25	S	1	S	1	S	<= 1	S	<= 0.12	S	<= 16	S	<= 0.5	S	<= 10	S
J913	ERR13034056	SAMN40244503		Blood	Jeddah	Makkah	Western	39.1611	21.5292	577M	589M	5080	93630	96.5	98710	2821361	3.5	22	937947	2909810	32.66	325886	106054	488629.1	3	8									saureus	8		CC8	3	3	1	1	4	4	3	IV, IVa	FALSE	FALSE	FALSE	TRUE	FALSE	FALSE	FALSE	FALSE	FALSE	TRUE	FALSE	FALSE	FALSE	FALSE	TRUE	FALSE	FALSE	FALSE	FALSE	FALSE	8	6	14	0	16	14	16	20	8	0	19	20	14	14	0	14	12	17	12	14	gp1	13	1	s	0	Y-H-G-F-M-B-Q-B-L-O	t008			8	1	1	1	1	1	0	0	0	1	0	1	0	1	0	0	0	0	0	0	0	4	1	0	0	1	0	0	0	1	1	0	0	0	0	0	0	0	0	0	0	0	0	0	0	0	0	127	1	1	1	1	1	1	1	1	1	1	1	1	1	0	0	0	0	1	1	1	1	1	1	1	1	0	1	1	1	1	1	1	1	1	1	1	1	1	1	1	1	1	1	1	1	1	1	1	1	1	1	1	1	1	1	1	1	1	1	1	1	1	1	1	1	1	1	1	1	1	1	1	1	1	1	1	1	1	1	1	1	1	1	1	1	1	1	1	1	1	0	0	0	1	0	1	1	1	1	1	1	1	1	1	1	1	1	1	1	1	1	1	1	1	1	1	1	1	1	1	1	1	1	1	1	1	1	1	1	1	1	1	1	1	1	1	0	0	0	0	0	0	0	0	0	0	0	0	0	0	0	0	0	0	0	0	0	0	0	0	0	0	0	0	17	19	1	0	1	1	0	1	1	1	1	1	1	1	0	0	0	0	0	1	0	0	1	1	0	1	1	1	1	1	1	0	0	0	0	0	1	0	0	0	0	0	1	1	0	0	1	0	0	0	1	0	0	0	0	1	1	1	1	1	1	1	1	1	1	1	1	0	0	0	0	0	0	0	0	0	0	0	0	0	0	0	0	0	0	0	0	0	0	0	0	0	0	0	0	0	0	0	0	0	0	0	0	0	0	0	0	0	0	30	2907994	575104	96933	28562	775	342276	4	0	34.27	15.87	16.78	33.07	0	0	0	9	19	25	0	30	63.33	83.33	saureus	8	arcC(3)	aroE(3)	glpF(1)	gmk(1)	pta(4)	tpi(4)	yqiL(3)	gp1	13	1	s	u	0	0	0	1	0	0	0	0	0	1	0	0	0	0	1	0	0	0	0	0	11-19-12-21-17-34-24-34-22-25	t008			POS	+	POS	+	>= 0.5	R				R		R		R		R	>= 4	R		R		R		R		R		R		R		R	<= 0.5	S	>= 8	R	4	I	1	S			NEG	-		R		R	>= 8	R	<= 0.25	S	<= 0.25	S	1	S	<= 0.5	S	<= 1	S	<= 0.12	S	<= 16	S	<= 0.5	S	<= 10	S
J933	ERR13034082	SAMN40244505		Blood	Jeddah	Makkah	Western	39.1611	21.5292	566M	566M	6800	91828	96.5	98628	2821361	3.5	26	937947	2904701	32.66	304263	105665	456963.2	3	9									saureus	8		CC8	3	3	1	1	4	4	3	IV, IVa	FALSE	FALSE	FALSE	TRUE	FALSE	FALSE	FALSE	FALSE	FALSE	TRUE	FALSE	FALSE	FALSE	FALSE	TRUE	FALSE	FALSE	FALSE	FALSE	FALSE	8	6	14	0	16	14	16	20	8	0	19	20	14	14	0	14	12	17	12	14	gp1	13	1	s	0	Y-H-G-F-M-B-Q-B-L-O	t008			8	1	1	1	1	1	0	0	0	1	0	1	0	1	0	0	0	0	0	0	0	4	1	0	0	1	0	0	0	1	1	0	0	0	0	0	0	0	0	0	0	0	0	0	0	0	0	128	1	1	1	1	1	1	1	1	1	1	1	1	1	0	0	0	0	1	1	1	1	1	1	1	1	0	1	1	1	1	1	1	1	1	1	1	1	1	1	1	1	1	1	1	1	1	1	1	1	1	1	1	1	1	1	1	1	1	1	1	1	1	1	1	1	1	1	1	1	1	1	1	1	1	1	1	1	1	1	1	1	1	1	1	1	1	1	1	1	1	0	0	1	1	0	1	1	1	1	1	1	1	1	1	1	1	1	1	1	1	1	1	1	1	1	1	1	1	1	1	1	1	1	1	1	1	1	1	1	1	1	1	1	1	1	1	0	0	0	0	0	0	0	0	0	0	0	0	0	0	0	0	0	0	0	0	0	0	0	0	0	0	0	0	17	19	1	0	1	1	0	1	1	1	1	1	1	1	0	0	0	0	0	1	0	0	1	1	0	1	1	1	1	1	1	0	0	0	0	0	1	0	0	0	0	0	1	1	0	0	1	0	0	0	1	0	0	0	0	1	1	1	1	1	1	1	1	1	1	1	1	0	0	0	0	0	0	0	0	0	0	0	0	0	0	0	0	0	0	0	0	0	0	0	0	0	0	0	0	0	0	0	0	0	0	0	0	0	0	0	0	0	0	28	2907832	938402	103851	28655	775	342276	3	0	34.86	15.27	17.38	32.49	0	0	0	10	18	23	0	35.71	64.29	82.14	saureus	8	arcC(3)	aroE(3)	glpF(1)	gmk(1)	pta(4)	tpi(4)	yqiL(3)	gp1	13	1	s	u	0	0	0	1	0	0	0	0	0	1	0	0	0	0	1	0	0	0	0	0	11-19-12-21-17-34-24-34-22-25	t008			POS	+	POS	+	>= 0.5	R				R		R		R		R	>= 4	R		R		R		R		R		R		R		R	<= 0.5	S	>= 8	R	4	I	1	S			NEG	-		R		R	>= 8	R	<= 0.25	S	<= 0.25	S	1	S	<= 0.5	S	<= 1	S	<= 0.12	S	<= 16	S	<= 0.5	S	<= 10	S
J935	ERR13034081	SAMN40244506		Blood	Jeddah	Makkah	Western	39.1611	21.5292	565M	559M	1840	164435	94.11	166275	2821361	5.89	12	1390046	2734919	32.61	1390046	138784	823687.3	1	6									saureus	8		CC8	3	3	1	1	4	4	3		FALSE	FALSE	FALSE	FALSE	FALSE	FALSE	FALSE	FALSE	FALSE	TRUE	FALSE	FALSE	FALSE	FALSE	FALSE	FALSE	FALSE	FALSE	FALSE	FALSE	27	34	31	30	2	24	2	28	17	0	19	20	14	14	13	14	12	17	14	14	gp1	13	1	s	0	Y-H-G-F-M-B-Q-B-L-O	t008			4	1	0	1	1	1	0	0	0	0	0	0	0	0	0	0	0	0	0	0	0	3	1	0	1	0	0	0	0	0	1	0	0	0	0	0	0	0	0	0	0	0	0	0	0	0	0	121	1	1	1	1	1	1	1	1	1	1	1	1	1	0	0	0	0	1	1	1	1	1	1	1	1	0	1	1	1	1	1	1	1	1	1	1	1	1	1	1	1	1	1	1	1	1	1	1	1	1	1	1	1	1	1	1	1	1	1	1	1	1	1	1	1	1	1	1	1	1	1	1	1	1	0	1	1	1	1	1	1	1	1	1	1	1	1	0	1	1	0	0	0	1	0	1	1	1	1	1	1	1	1	1	1	1	1	1	1	1	1	1	1	1	1	1	1	1	1	1	1	1	1	1	1	1	0	1	0	0	0	0	1	1	1	1	0	0	0	0	0	0	0	0	0	0	0	0	0	0	1	0	0	0	0	0	0	0	0	0	0	0	0	0	7	14	1	1	0	1	0	1	1	1	1	1	1	1	0	0	0	0	0	1	0	0	0	0	0	1	0	0	1	0	1	0	0	0	0	0	1	1	0	0	0	0	1	1	0	0	1	0	0	0	0	0	0	0	0	1	1	0	0	0	0	0	0	0	0	0	0	0	0	0	0	0	0	0	0	0	0	0	0	0	0	0	0	0	0	0	0	0	0	0	0	0	0	0	0	0	0	0	0	0	0	0	0	0	0	0	0	0	0	16	2736086	1140434	171005	122849	808	283692	2	0	34.25	15.49	17.11	33.14	0	0	1	9	12	15	6.25	56.25	75	93.75	saureus	8	arcC(3)	aroE(3)	glpF(1)	gmk(1)	pta(4)	tpi(4)	yqiL(3)	gp1	13	1	s	u	0	0	0	0	0	0	0	0	0	1	0	0	0	0	0	0	0	0	0	0	11-19-12-21-17-34-24-34-22-25	t008			POS	+	POS	+	>= 0.5	R				R		R		R		R	>= 4	R		R		R		R		R		R		R		R	<= 0.5	S	<= 0.5	S	0.25	S	<= 0.25	S		S	NEG	-		S		S	<= 0.25	S	<= 0.25	S	<= 0.25	S	1	S	<= 0.5	S	<= 1	S	<= 0.12	S	<= 16	S	<= 0.5	S	<= 10	S
N1245	ERR13033996	SAMN40244528		Blood	Najran	Najran	Southwestern	44.2289	17.5656	573M	579M	2743	73176	97.31	75919	2821361	2.69	32	894911	2931896	32.6	376722	74480	469968.5	3	8									saureus	8		CC8	3	3	1	1	4	4	3	IV, IVa	FALSE	FALSE	FALSE	TRUE	FALSE	FALSE	FALSE	FALSE	FALSE	TRUE	FALSE	FALSE	FALSE	FALSE	TRUE	FALSE	FALSE	FALSE	FALSE	FALSE	8	6	14	0	16	14	16	20	8	0	17	20	14	14	0	14	12	17	12	14	gp1	13	1	s	0	Y-H-G-F-M-B-Q-B-L-O	t008			5	1	0	1	1	1	0	1	0	0	0	0	0	0	0	0	0	0	0	0	0	7	1	0	0	1	0	0	0	1	1	0	0	0	0	0	1	1	0	0	1	0	0	0	0	0	0	127	1	1	1	1	1	1	1	1	1	1	1	1	1	0	0	0	0	1	1	1	1	1	1	1	1	0	1	1	1	1	1	1	1	1	1	1	1	1	1	1	1	1	1	1	1	1	1	1	1	1	1	1	1	1	1	1	1	1	1	1	1	1	1	1	1	1	1	1	1	1	1	1	1	1	1	1	1	1	1	1	1	1	1	1	1	1	1	1	1	1	0	0	0	1	0	1	1	1	1	1	1	1	1	1	1	1	1	1	1	1	1	1	1	1	1	1	1	1	1	1	1	1	1	1	1	1	1	1	1	1	1	1	1	1	1	1	0	0	0	0	0	0	0	0	0	0	0	0	0	0	0	0	0	0	0	0	0	0	0	0	0	0	0	0	13	19	1	0	1	1	0	1	1	1	1	1	1	1	0	0	0	0	0	1	0	0	1	1	0	1	1	1	0	1	1	1	0	0	0	0	1	0	0	0	0	0	1	1	0	0	1	0	0	0	1	0	0	0	0	1	1	1	1	1	1	1	0	0	0	0	0	0	0	0	1	0	0	0	0	0	0	0	0	0	0	0	0	0	0	0	0	0	0	0	0	0	0	0	0	0	0	0	0	0	0	0	0	0	0	0	0	0	0	26	2936248	895143	112932	13732	854	400933	3	0	35.49	14.57	18.03	31.91	0	0	0	8	15	24	0	30.77	57.69	92.31	saureus	8	arcC(3)	aroE(3)	glpF(1)	gmk(1)	pta(4)	tpi(4)	yqiL(3)	gp1	13	1	s	u	0	0	0	1	0	0	0	0	0	1	0	0	0	0	1	0	0	0	0	0	11-19-12-21-17-34-24-34-22-25	t008			POS	+	POS	+	>= 0.5	R				R		R		R		R	>= 4	R		R		R		R		R		R		R		R	<= 0.5	S	>= 8	R	4	I	1	S			NEG	-		S		S	<= 0.25	S	<= 0.25	S	<= 0.25	S	2	S	1	S	<= 1	S	<= 0.12	S	<= 16	S	<= 0.5	S	<= 10	S
N1253	ERR13034217	SAMN40244529		Blood	Najran	Najran	Southwestern	44.2289	17.5656	578M	591M	2541	73322	97.31	75863	2821361	2.69	31	894911	2932670	32.6	376722	74480	472241.8	3	8									saureus	8		CC8	3	3	1	1	4	4	3	IV, IVa	FALSE	FALSE	FALSE	TRUE	FALSE	FALSE	FALSE	FALSE	FALSE	TRUE	FALSE	FALSE	FALSE	FALSE	TRUE	FALSE	FALSE	FALSE	FALSE	FALSE	8	6	14	0	16	14	16	20	8	0	17	20	14	14	0	14	12	17	12	14	gp1	13	1	s	0	Y-H-G-F-M-B-Q-B-L-O	t008			5	1	0	1	1	1	0	1	0	0	0	0	0	0	0	0	0	0	0	0	0	7	1	0	0	1	0	0	0	1	1	0	0	0	0	0	1	1	0	0	1	0	0	0	0	0	0	127	1	1	1	1	1	1	1	1	1	1	1	1	1	0	0	0	0	1	1	1	1	1	1	1	1	0	1	1	1	1	1	1	1	1	1	1	1	1	1	1	1	1	1	1	1	1	1	1	1	1	1	1	1	1	1	1	1	1	1	1	1	1	1	1	1	1	1	1	1	1	1	1	1	1	1	1	1	1	1	1	1	1	1	1	1	1	1	1	1	1	0	0	0	1	0	1	1	1	1	1	1	1	1	1	1	1	1	1	1	1	1	1	1	1	1	1	1	1	1	1	1	1	1	1	1	1	1	1	1	1	1	1	1	1	1	1	0	0	0	0	0	0	0	0	0	0	0	0	0	0	0	0	0	0	0	0	0	0	0	0	0	0	0	0	13	19	1	0	1	1	0	1	1	1	1	1	1	1	0	0	0	0	0	1	0	0	1	1	0	1	1	1	0	1	1	1	0	0	0	0	1	0	0	0	0	0	1	1	0	0	1	0	0	0	1	0	0	0	0	1	1	1	1	1	1	1	0	0	0	0	0	0	0	0	1	0	0	0	0	0	0	0	0	0	0	0	0	0	0	0	0	0	0	0	0	0	0	0	0	0	0	0	0	0	0	0	0	0	0	0	0	0	0	26	2934709	895143	112873	16597	808	347050	3	0	35.49	14.58	18.02	31.91	0	0	0	8	16	23	0	30.77	61.54	88.46	saureus	8	arcC(3)	aroE(3)	glpF(1)	gmk(1)	pta(4)	tpi(4)	yqiL(3)	gp1	13	1	s	u	0	0	0	1	0	0	0	0	0	1	0	0	0	0	1	0	0	0	0	0	11-19-12-21-17-34-24-34-22-25	t008			POS	+	POS	+	>= 0.5	R				R		R		R		R	>= 4	R		R		R		R		R		R		R		R	<= 0.5	S	>= 8	R	4	I	1	S			NEG	-		S		S	<= 0.25	S	<= 0.25	S	<= 0.25	S	2	S	1	S	<= 1	S	<= 0.12	S	<= 16	S	<= 0.5	S	<= 10	S
N1253-SC	ERR13034137	SAMN40244530		Wound	Najran	Najran	Southwestern	44.2289	17.5656	581M	593M	2447	73476	97.31	75923	2821361	2.69	32	894911	2931488	32.6	326010	74480	452184.6	3	9									saureus	8		CC8	3	3	1	1	4	4	3	IV, IVa	FALSE	FALSE	FALSE	TRUE	FALSE	FALSE	FALSE	FALSE	FALSE	TRUE	FALSE	FALSE	FALSE	FALSE	TRUE	FALSE	FALSE	FALSE	FALSE	FALSE	8	6	14	0	16	14	16	20	8	0	17	20	14	14	0	14	12	17	12	14	gp1	13	1	s	0	Y-H-G-F-M-B-Q-B-L-O	t008			5	1	0	1	1	1	0	1	0	0	0	0	0	0	0	0	0	0	0	0	0	7	1	0	0	1	0	0	0	1	1	0	0	0	0	0	1	1	0	0	1	0	0	0	0	0	0	127	1	1	1	1	1	1	1	1	1	1	1	1	1	0	0	0	0	1	1	1	1	1	1	1	1	0	1	1	1	1	1	1	1	1	1	1	1	1	1	1	1	1	1	1	1	1	1	1	1	1	1	1	1	1	1	1	1	1	1	1	1	1	1	1	1	1	1	1	1	1	1	1	1	1	1	1	1	1	1	1	1	1	1	1	1	1	1	1	1	1	0	0	0	1	0	1	1	1	1	1	1	1	1	1	1	1	1	1	1	1	1	1	1	1	1	1	1	1	1	1	1	1	1	1	1	1	1	1	1	1	1	1	1	1	1	1	0	0	0	0	0	0	0	0	0	0	0	0	0	0	0	0	0	0	0	0	0	0	0	0	0	0	0	0	13	19	1	0	1	1	0	1	1	1	1	1	1	1	0	0	0	0	0	1	0	0	1	1	0	1	1	1	0	1	1	1	0	0	0	0	1	0	0	0	0	0	1	1	0	0	1	0	0	0	1	0	0	0	0	1	1	1	1	1	1	1	0	0	0	0	0	0	0	0	1	0	0	0	0	0	0	0	0	0	0	0	0	0	0	0	0	0	0	0	0	0	0	0	0	0	0	0	0	0	0	0	0	0	0	0	0	0	0	29	2934666	895143	101195	19199	854	346277	3	0	35.49	14.58	18.02	31.91	0	0	0	10	18	25	0	34.48	62.07	86.21	saureus	8	arcC(3)	aroE(3)	glpF(1)	gmk(1)	pta(4)	tpi(4)	yqiL(3)	gp1	13	1	s	u	0	0	0	1	0	0	0	0	0	1	0	0	0	0	1	0	0	0	0	0	11-19-12-21-17-34-24-34-22-25	t008
TK138	ERR13034197	SAMN40244541		Blood	Tabuk	Tabuk	Northwestern	28.3835	36.5662	560M	553M	1847	95506	96.55	97353	2821361	3.45	35	691222	2904161	32.66	226173	55532	301908.5	4	13									saureus	8		CC8	3	3	1	1	4	4	3	IV, IVa	FALSE	FALSE	FALSE	TRUE	FALSE	FALSE	FALSE	FALSE	FALSE	TRUE	FALSE	FALSE	FALSE	FALSE	TRUE	FALSE	FALSE	FALSE	FALSE	FALSE	8	6	14	0	16	14	16	20	8	0	19	20	14	14	0	14	12	17	12	14	gp1	13	1	s	0	Y-H-G-F-M-B-Q-B-L-O	t008			8	1	1	1	1	1	0	0	0	1	0	1	0	1	0	0	0	0	0	0	0	4	1	0	0	1	0	0	0	1	1	0	0	0	0	0	0	0	0	0	0	0	0	0	0	0	0	127	1	1	1	1	1	1	1	1	1	1	1	1	1	0	0	0	0	1	1	1	1	1	1	1	1	0	1	1	1	1	1	1	1	1	1	1	1	1	1	1	1	1	1	1	1	1	1	1	1	1	1	1	1	1	1	1	1	1	1	1	1	1	1	1	1	1	1	1	1	1	1	1	1	1	1	1	1	1	1	1	1	1	1	1	1	1	1	1	1	1	0	0	0	1	0	1	1	1	1	1	1	1	1	1	1	1	1	1	1	1	1	1	1	1	1	1	1	1	1	1	1	1	1	1	1	1	1	1	1	1	1	1	1	1	1	1	0	0	0	0	0	0	0	0	0	0	0	0	0	0	0	0	0	0	0	0	0	0	0	0	0	0	0	0	17	19	1	0	1	1	0	1	1	1	1	1	1	1	0	0	0	0	0	1	0	0	1	1	0	1	1	1	1	1	1	0	0	0	0	0	1	0	0	0	0	0	1	1	0	0	1	0	0	0	1	0	0	0	0	1	1	1	1	1	1	1	1	1	1	1	1	0	0	0	0	0	0	0	0	0	0	0	0	0	0	0	0	0	0	0	0	0	0	0	0	0	0	0	0	0	0	0	0	0	0	0	0	0	0	0	0	0	0	33	2911675	704924	88232	30368	774	201374	5	0	34.11	16.17	16.49	33.23	0	0	0	12	20	30	0	36.36	60.61	90.91	saureus	8	arcC(3)	aroE(3)	glpF(1)	gmk(1)	pta(4)	tpi(4)	yqiL(3)	gp1	13	1	s	u	0	0	0	1	0	0	0	0	0	1	0	0	0	0	1	0	0	0	0	0	11-19-12-21-17-34-24-34-22-25	t008			POS	+	POS	+	>= 0.5	R				R		R		R		R	>= 4	R		R		R		R		R		R		R		R	<= 0.5	S	>= 8	R	>= 8	R	4	*R		R	NEG	-		R		R	>= 8	R	<= 0.25	S	<= 0.25	S	2	S	<= 0.5	S	<= 1	S	<= 0.12	S	<= 16	S	<= 0.5	S	<= 10	S
B2	ERR13034226	SAMN41490586	SAMN43142621	Skin	AlAbha	Asir	Southwestern	42.5117	18.2465	566M	578M	2632	74731	97.26	77363	2821361	2.74	38	699271	2938260	32.69	300719	55532	337238.7	4	11	8	3	3	1	1	4	4	3	saureus	8		CC8	3	3	1	1	4	4	3	IV, IVa	FALSE	FALSE	FALSE	TRUE	FALSE	FALSE	FALSE	FALSE	FALSE	TRUE	FALSE	FALSE	FALSE	FALSE	TRUE	FALSE	FALSE	FALSE	FALSE	FALSE	8	6	14	0	16	14	16	20	8	0	19	20	14	14	0	14	12	17	12	14	gp1	13	1	s	0	Y-H-G-G-B-B-Q-B-L-O	t2031			8	1	1	1	1	1	0	0	0	1	0	1	0	1	0	0	0	0	0	0	0	4	1	0	0	1	0	0	0	1	1	0	0	0	0	0	0	0	0	0	0	0	0	0	0	0	0	127	1	1	1	1	1	1	1	1	1	1	1	1	1	0	0	0	0	1	1	1	1	1	1	1	1	0	1	1	1	1	1	1	1	1	1	1	1	1	1	1	1	1	1	1	1	1	1	1	1	1	1	1	1	1	1	1	1	1	1	1	1	1	1	1	1	1	1	1	1	1	1	1	1	1	1	1	1	1	1	1	1	1	1	1	1	1	1	1	1	1	0	0	0	1	0	1	1	1	1	1	1	1	1	1	1	1	1	1	1	1	1	1	1	1	1	1	1	1	1	1	1	1	1	1	1	1	1	1	1	1	1	1	1	1	1	1	0	0	0	0	0	0	0	0	0	0	0	0	0	0	0	0	0	0	0	0	0	0	0	0	0	0	0	0	17	19	1	0	1	1	0	1	1	1	1	1	1	1	0	0	0	0	0	1	0	0	1	1	0	1	1	1	1	1	1	0	0	0	0	0	1	0	0	0	0	0	1	1	0	0	1	0	0	0	1	0	0	0	0	1	1	1	1	1	1	1	1	1	1	1	1	0	0	0	0	0	0	0	0	0	0	0	0	0	0	0	0	0	0	0	0	0	0	0	0	0	0	0	0	0	0	0	0	0	0	0	0	0	0	0	0	0	0	31	2947034	699317	95065	10229	775	316591	4	0	33.62	16.35	16.34	33.7	0	0	0	9	16	25	0	29.03	51.61	80.65	saureus	8	arcC(3)	aroE(3)	glpF(1)	gmk(1)	pta(4)	tpi(4)	yqiL(3)	gp1	13	1	s	u	0	0	0	1	0	0	0	0	0	1	0	0	0	0	1	0	0	0	0	0	11-19-12-12-34-34-24-34-22-25	t2031			POS	+	POS	+	>= 0.5	R				R		R		R		R	>= 4	R		R		R		R		R		R		R		R	<= 0.5	S	4	R	4	I	1	S			NEG	-		R		R	>= 8	R	<= 0.25	S	<= 0.25	S	2	S	<= 0.5	S	<= 1	S	<= 0.12	S	<= 16	S	<= 0.5	S	<= 10	S
B37	ERR13034074	SAMN41490590		Skin	AlAbha	Asir	Southwestern	42.5117	18.2465	566M	574M	3211	106870	96.1	110081	2821361	3.9	23	880882	2851245	32.62	326008	106100	463894.1	3	8									saureus	8		CC8	3	3	1	1	4	4	3	IV, IVa	FALSE	FALSE	FALSE	TRUE	FALSE	FALSE	FALSE	FALSE	FALSE	TRUE	FALSE	FALSE	FALSE	FALSE	TRUE	FALSE	FALSE	FALSE	FALSE	FALSE	8	6	14	0	16	14	16	20	8	0	19	20	14	14	0	14	12	17	12	14	gp1	13	1	s	0	Y-H-G-F-M-B-Q-B-L-O	t008			6	1	1	1	1	1	0	0	0	0	0	1	0	0	0	0	0	0	0	0	0	4	1	0	0	1	0	0	0	1	1	0	0	0	0	0	0	0	0	0	0	0	0	0	0	0	0	125	1	1	1	1	1	1	1	1	1	1	1	1	1	0	0	0	0	1	1	1	1	1	1	1	1	0	1	1	1	1	1	1	1	1	1	1	1	1	1	1	1	1	1	1	1	1	1	1	1	1	1	1	1	1	1	1	1	1	1	1	1	1	1	1	1	1	1	1	1	1	1	1	1	1	1	1	1	1	1	1	1	1	1	1	1	1	1	1	1	1	0	0	0	1	0	1	1	1	1	1	1	1	1	1	1	1	1	1	1	1	1	1	1	1	1	1	1	1	1	1	1	1	1	1	1	1	1	1	1	1	0	0	1	1	1	1	0	0	0	0	0	0	0	0	0	0	0	0	0	0	0	0	0	0	0	0	0	0	0	0	0	0	0	0	13	17	1	0	1	1	0	1	1	1	1	1	1	1	0	0	0	0	0	1	0	0	1	1	0	1	1	1	1	1	1	0	0	0	0	0	1	0	0	0	0	0	1	1	0	0	1	0	0	0	1	0	0	0	0	1	1	0	0	0	1	1	1	1	0	0	0	0	0	0	0	0	0	0	0	0	0	0	0	0	0	0	0	0	0	0	0	0	0	0	0	0	0	0	0	0	0	0	0	0	0	0	0	0	0	0	0	0	0	23	2851723	850546	123987	39424	775	346654	3	0	35.1	15.03	17.59	32.28	0	0	0	8	15	20	0	34.78	65.22	86.96	saureus	8	arcC(3)	aroE(3)	glpF(1)	gmk(1)	pta(4)	tpi(4)	yqiL(3)	gp1	13	1	s	u	0	0	0	1	0	0	0	0	0	1	0	0	0	0	1	0	0	0	0	0	11-19-12-21-17-34-24-34-22-25	t008			POS	+	POS	+	>= 0.5	R				R		R		R		R	>= 4	R		R		R		R		R		R		R		R	<= 0.5	S	>= 8	R	4	*R	2	*R		R	NEG	-		R		R	>= 8	R	<= 0.25	S	0.5	S	2	S	1	S	<= 1	S	<= 0.12	S	32	S	<= 0.5	S	<= 10	S
B49	ERR13034198	SAMN41490594		Skin	AlAbha	Asir	Southwestern	42.5117	18.2465	555M	580M	1570	79189	97.14	80759	2821361	2.86	28	900972	2942517	32.62	304387	105664	438066.2	3	9									saureus	8		CC8	3	3	1	1	4	4	3	IV, IVa	FALSE	FALSE	FALSE	TRUE	FALSE	FALSE	FALSE	FALSE	FALSE	TRUE	FALSE	FALSE	FALSE	FALSE	TRUE	FALSE	FALSE	FALSE	FALSE	FALSE	8	6	14	0	16	14	16	20	8	0	19	20	14	14	0	14	12	17	12	14	gp1	13	1	s	0	Y-G-F-M-B-Q-B-L-O	t024			8	1	1	1	1	1	0	0	0	1	0	1	0	1	0	0	0	0	0	0	0	5	1	0	0	1	0	0	0	1	1	0	0	0	0	0	0	0	0	1	0	0	0	0	0	0	0	126	1	1	1	1	1	1	1	1	1	1	1	1	1	0	0	0	0	1	1	1	1	1	1	1	1	0	1	1	1	1	1	1	1	1	1	1	1	1	1	1	1	1	1	1	1	1	1	1	1	1	1	1	1	1	1	1	1	1	1	1	1	1	1	1	1	1	1	1	1	1	1	1	1	1	1	1	1	1	1	1	1	1	1	1	1	1	1	1	1	1	0	0	0	1	0	1	1	1	1	1	1	1	1	1	1	1	1	1	1	1	1	1	1	1	1	1	1	1	1	1	1	1	1	1	1	1	1	0	1	1	1	1	1	1	1	1	0	0	0	0	0	0	0	0	0	0	0	0	0	0	0	0	0	0	0	0	0	0	0	0	0	0	0	0	17	19	1	0	1	1	0	1	1	1	1	1	1	1	0	0	0	0	0	1	0	0	1	1	0	1	1	1	1	1	1	0	0	0	0	0	1	0	0	0	0	0	1	1	0	0	1	0	0	0	1	0	0	0	0	1	1	1	1	1	1	1	1	1	1	1	1	0	0	0	0	0	0	0	0	0	0	0	0	0	0	0	0	0	0	0	0	0	0	0	0	0	0	0	0	0	0	0	0	0	0	0	0	0	0	0	0	0	0	33	2946097	895172	89275	23374	775	314755	3	0	34.99	15.12	17.49	32.4	0	0	0	10	19	27	0	30.3	57.58	81.82	saureus	8	arcC(3)	aroE(3)	glpF(1)	gmk(1)	pta(4)	tpi(4)	yqiL(3)	gp1	13	1	s	u	0	0	0	1	0	0	0	0	0	1	0	0	0	0	1	0	0	0	0	0	11-12-21-17-34-24-34-22-25	t024			POS	+	POS	+	>= 0.5	R				R		R		R		R	>= 4	R		R		R		R		R		R		R		R	<= 0.5	S	>= 8	R	4	I	1	S			NEG	-		R		R	>= 8	R	<= 0.25	S	<= 0.25	S	2	S	1	S	<= 1	S	<= 0.12	S	<= 16	S	<= 0.5	S	<= 10	S
D103	ERR13034062	SAMN41490597		Tissue	Dammam	AlSharqiyah	Eastern	50.0888	26.4207	557M	557M	1980	165036	94.08	167016	2821361	5.92	13	1374596	2719494	32.62	1374596	138785	799582.9	1	6									saureus	8		CC8	3	3	1	1	4	4	3		FALSE	FALSE	FALSE	FALSE	FALSE	FALSE	FALSE	FALSE	FALSE	TRUE	FALSE	FALSE	FALSE	FALSE	FALSE	FALSE	FALSE	FALSE	FALSE	FALSE	27	34	31	30	2	24	2	28	17	0	19	20	14	14	13	14	12	17	14	14	gp1	13	1	s	0	Y-H-G-F-M-B-Q-B-L-O	t008			4	1	0	1	1	1	0	0	0	0	0	0	0	0	0	0	0	0	0	0	0	3	1	0	1	0	0	0	0	0	1	0	0	0	0	0	0	0	0	0	0	0	0	0	0	0	0	120	1	1	1	1	1	1	1	1	1	1	1	1	1	0	0	0	0	1	1	1	1	1	1	1	1	0	1	1	1	1	1	1	1	1	1	1	1	1	1	1	1	1	1	1	1	1	1	1	1	1	1	1	1	1	1	1	1	1	1	1	1	1	1	1	1	1	1	1	1	1	1	1	1	1	0	1	1	1	1	1	1	1	1	1	1	1	1	0	1	1	0	0	0	1	0	1	1	1	1	1	1	1	1	1	1	1	1	1	1	1	1	1	1	1	1	1	1	1	1	1	1	1	1	1	1	1	0	1	0	0	0	0	1	1	1	1	0	0	0	0	0	0	0	0	0	0	0	0	0	0	0	0	0	0	0	0	0	0	0	0	0	0	0	0	7	13	1	1	0	1	0	1	1	1	1	1	1	1	0	0	0	0	0	1	0	0	0	0	0	1	0	0	1	0	1	0	0	0	0	0	1	0	0	0	0	0	1	1	0	0	1	0	0	0	0	0	0	0	0	1	1	0	0	0	0	0	0	0	0	0	0	0	0	0	0	0	0	0	0	0	0	0	0	0	0	0	0	0	0	0	0	0	0	0	0	0	0	0	0	0	0	0	0	0	0	0	0	0	0	0	0	0	0	17	2719347	1121026	159961	93198	984	326437	2	0	34.22	15.47	17.15	33.17	0	0	1	8	12	16	5.88	47.06	70.59	94.12	saureus	8	arcC(3)	aroE(3)	glpF(1)	gmk(1)	pta(4)	tpi(4)	yqiL(3)	gp1	13	1	s	u	0	0	0	0	0	0	0	0	0	1	0	0	0	0	0	0	0	0	0	0	11-19-12-21-17-34-24-34-22-25	t008			POS	+	POS	+	>= 0.5	R				R		R		R		R	0.5*	*R		R		R		R		R		R		R		R	<= 0.5	S	<= 0.5	S	0.25	S	<= 0.25	S		S	NEG	-		S		S	<= 0.25	S	<= 0.25	S	<= 0.25	S	2	S	<= 0.5	S	<= 1	S	<= 0.12	S	<= 16	S	<= 0.5	S	<= 10	S
D129	ERR13034224	SAMN41490600		Skin	Dammam	AlSharqiyah	Eastern	50.0888	26.4207	552M	577M	3139	92662	96.6	95801	2821361	3.4	23	938091	2887340	32.68	325887	106054	485137	3	8									saureus	8		CC8	3	3	1	1	4	4	3	IV, IVa	FALSE	FALSE	FALSE	TRUE	FALSE	FALSE	FALSE	FALSE	FALSE	TRUE	FALSE	FALSE	FALSE	FALSE	TRUE	FALSE	FALSE	FALSE	FALSE	FALSE	8	6	14	0	16	14	16	20	8	0	19	20	14	14	0	14	12	17	12	14	gp1	13	1	s	0	Y-H-G-F-M-B-Q-B-L-O	t008			3	1	0	0	1	1	0	0	0	0	0	0	0	0	0	0	0	0	0	0	0	2	1	0	0	0	0	0	0	0	1	0	0	0	0	0	0	0	0	0	0	0	0	0	0	0	0	127	1	1	1	1	1	1	1	1	1	1	1	1	1	0	0	0	0	1	1	1	1	1	1	1	1	0	1	1	1	1	1	1	1	1	1	1	1	1	1	1	1	1	1	1	1	1	1	1	1	1	1	1	1	1	1	1	1	1	1	1	1	1	1	1	1	1	1	1	1	1	1	1	1	1	1	1	1	1	1	1	1	1	1	1	1	1	1	1	1	1	0	0	0	1	0	1	1	1	1	1	1	1	1	1	1	1	1	1	1	1	1	1	1	1	1	1	1	1	1	1	1	1	1	1	1	1	1	1	1	1	1	1	1	1	1	1	0	0	0	0	0	0	0	0	0	0	0	0	0	0	0	0	0	0	0	0	0	0	0	0	0	0	0	0	9	19	1	0	1	1	0	1	1	1	1	1	1	1	0	0	0	0	0	1	0	0	1	1	0	1	1	1	0	0	0	0	0	0	0	0	1	0	0	0	0	0	1	1	0	0	1	0	0	0	1	0	0	0	0	1	1	1	1	1	1	1	0	0	0	0	0	0	0	0	0	0	0	0	0	0	0	0	0	0	0	0	0	0	0	0	0	0	0	0	0	0	0	0	0	0	0	0	0	0	0	0	0	0	0	0	0	0	0	26	2888855	571058	111109	54827	775	300726	4	0	34.64	15.4	17.28	32.68	0	0	0	11	16	21	0	42.31	61.54	80.77	saureus	8	arcC(3)	aroE(3)	glpF(1)	gmk(1)	pta(4)	tpi(4)	yqiL(3)	gp1	13	1	s	u	0	0	0	1	0	0	0	0	0	1	0	0	0	0	1	0	0	0	0	0	11-19-12-21-17-34-24-34-22-25	t008			POS	+	POS	+	>= 0.5	R				R		R		R		R	>= 4	R		R		R		R		R		R		R		R	<= 0.5	S	>= 8	R	4	*R	2	*R		R	NEG	-		S		S	<= 0.25	S	<= 0.25	S	<= 0.25	S	2	S	<= 0.5	S	<= 1	S	<= 0.12	S	<= 16	S	<= 0.5	S	<= 10	S
D160	ERR13034176	SAMN41490602		Skin	Dammam	AlSharqiyah	Eastern	50.0888	26.4207	563M	570M	3026	94482	96.54	97508	2821361	3.46	30	938003	2905911	32.66	304387	74543	445042.1	3	10									saureus	8		CC8	3	3	1	1	4	4	3	IV, IVa	FALSE	FALSE	FALSE	TRUE	FALSE	FALSE	FALSE	FALSE	FALSE	TRUE	FALSE	FALSE	FALSE	FALSE	TRUE	FALSE	FALSE	FALSE	FALSE	FALSE	8	6	14	0	16	14	16	20	8	0	19	20	14	14	0	14	12	17	12	14	gp1	13	1	s	0	Y-H-G-F-M-B-Q-B-L-O	t008			8	1	1	1	1	1	0	0	0	1	0	1	0	1	0	0	0	0	0	0	0	4	1	0	0	1	0	0	0	1	1	0	0	0	0	0	0	0	0	0	0	0	0	0	0	0	0	127	1	1	1	1	1	1	1	1	1	1	1	1	1	0	0	0	0	1	1	1	1	1	1	1	1	0	1	1	1	1	1	1	1	1	1	1	1	1	1	1	1	1	1	1	1	1	1	1	1	1	1	1	1	1	1	1	1	1	1	1	1	1	1	1	1	1	1	1	1	1	1	1	1	1	1	1	1	1	1	1	1	1	1	1	1	1	1	1	1	1	0	0	0	1	0	1	1	1	1	1	1	1	1	1	1	1	1	1	1	1	1	1	1	1	1	1	1	1	1	1	1	1	1	1	1	1	1	1	1	1	1	1	1	1	1	1	0	0	0	0	0	0	0	0	0	0	0	0	0	0	0	0	0	0	0	0	0	0	0	0	0	0	0	0	17	19	1	0	1	1	0	1	1	1	1	1	1	1	0	0	0	0	0	1	0	0	1	1	0	1	1	1	1	1	1	0	0	0	0	0	1	0	0	0	0	0	1	1	0	0	1	0	0	0	1	0	0	0	0	1	1	1	1	1	1	1	1	1	1	1	1	0	0	0	0	0	0	0	0	0	0	0	0	0	0	0	0	0	0	0	0	0	0	0	0	0	0	0	0	0	0	0	0	0	0	0	0	0	0	0	0	0	0	29	2912272	938235	100423	23368	854	267651	3	0	34.44	15.33	17.32	32.91	0	0	0	10	17	25	0	34.48	58.62	86.21	saureus	8	arcC(3)	aroE(3)	glpF(1)	gmk(1)	pta(4)	tpi(4)	yqiL(3)	gp1	13	1	s	u	0	0	0	1	0	0	0	0	0	1	0	0	0	0	1	0	0	0	0	0	11-19-12-21-17-34-24-34-22-25	t008			POS	+	POS	+	>= 0.5	R				R		R		R		R	>= 4	R		R		R		R		R		R		R		R	<= 0.5	S	>= 8	R	4	*R	2	*R		R	NEG	-		R		R	>= 8	R	<= 0.25	S	<= 0.25	S	2	S	1	S	<= 1	S	<= 0.12	S	<= 16	S	<= 0.5	S	<= 10	S
D164	ERR13034180	SAMN41490604		Wound	Dammam	AlSharqiyah	Eastern	50.0888	26.4207	555M	561M	2838	93136	96.6	95974	2821361	3.4	28	938147	2911118	32.66	325886	74480	471225	3	9									saureus	8		CC8	3	3	1	1	4	4	3	IV, IVa	FALSE	FALSE	FALSE	TRUE	FALSE	FALSE	FALSE	FALSE	FALSE	TRUE	FALSE	FALSE	FALSE	FALSE	TRUE	FALSE	FALSE	FALSE	FALSE	FALSE	8	6	14	0	16	14	16	20	8	0	19	20	14	14	0	14	12	17	12	14	gp1	13	1	s	0	Y-H-G-F-M-B-Q-B-L-O	t008			8	1	1	1	1	1	0	0	0	1	0	1	0	1	0	0	0	0	0	0	0	4	1	0	0	1	0	0	0	1	1	0	0	0	0	0	0	0	0	0	0	0	0	0	0	0	0	127	1	1	1	1	1	1	1	1	1	1	1	1	1	0	0	0	0	1	1	1	1	1	1	1	1	0	1	1	1	1	1	1	1	1	1	1	1	1	1	1	1	1	1	1	1	1	1	1	1	1	1	1	1	1	1	1	1	1	1	1	1	1	1	1	1	1	1	1	1	1	1	1	1	1	1	1	1	1	1	1	1	1	1	1	1	1	1	1	1	1	0	0	0	1	0	1	1	1	1	1	1	1	1	1	1	1	1	1	1	1	1	1	1	1	1	1	1	1	1	1	1	1	1	1	1	1	1	1	1	1	1	1	1	1	1	1	0	0	0	0	0	0	0	0	0	0	0	0	0	0	0	0	0	0	0	0	0	0	0	0	0	0	0	0	17	19	1	0	1	1	0	1	1	1	1	1	1	1	0	0	0	0	0	1	0	0	1	1	0	1	1	1	1	1	1	0	0	0	0	0	1	0	0	0	0	0	1	1	0	0	1	0	0	0	1	0	0	0	0	1	1	1	1	1	1	1	1	1	1	1	1	0	0	0	0	0	0	0	0	0	0	0	0	0	0	0	0	0	0	0	0	0	0	0	0	0	0	0	0	0	0	0	0	0	0	0	0	0	0	0	0	0	0	30	2912286	540546	97076	34825	662	325884	4	0	34.59	15.42	17.23	32.75	0	0	0	10	18	26	0	33.33	60	86.67	saureus	8	arcC(3)	aroE(3)	glpF(1)	gmk(1)	pta(4)	tpi(4)	yqiL(3)	gp1	13	1	s	u	0	0	0	1	0	0	0	0	0	1	0	0	0	0	1	0	0	0	0	0	11-19-12-21-17-34-24-34-22-25	t008			POS	+	POS	+	>= 0.5	R				R		R		R		R	>= 4	R		R		R		R		R		R		R		R	<= 0.5	S	>= 8	R	4	I	1	S			NEG	-		R		R	>= 8	R	<= 0.25	S	<= 0.25	S	1	S	1	S	<= 1	S	<= 0.12	S	<= 16	S	<= 0.5	S	<= 10	S
D173	ERR13034178	SAMN41490607		Skin	Dammam	AlSharqiyah	Eastern	50.0888	26.4207	564M	582M	3139	107594	96.08	110733	2821361	3.92	30	894938	2829970	32.65	304386	74480	420573.1	3	10									saureus	8		CC8	3	3	1	1	4	4	3	IV, IVa	FALSE	FALSE	FALSE	TRUE	FALSE	FALSE	FALSE	FALSE	FALSE	TRUE	FALSE	FALSE	FALSE	FALSE	TRUE	FALSE	FALSE	FALSE	FALSE	FALSE	8	6	14	0	16	14	16	20	8	0	19	20	14	14	0	14	12	17	12	14	gp1	13	1	s	0	Y-H-G-F-M-B-Q-B-L-O	t008			8	1	1	1	1	1	0	0	0	1	0	1	0	1	0	0	0	0	0	0	0	4	1	0	0	1	0	0	0	1	1	0	0	0	0	0	0	0	0	0	0	0	0	0	0	0	0	127	1	1	1	1	1	1	1	1	1	1	1	1	1	0	0	0	0	1	1	1	1	1	1	1	1	0	1	1	1	1	1	1	1	1	1	1	1	1	1	1	1	1	1	1	1	1	1	1	1	1	1	1	1	1	1	1	1	1	1	1	1	1	1	1	1	1	1	1	1	1	1	1	1	1	1	1	1	1	1	1	1	1	1	1	1	1	1	1	1	1	0	0	0	1	0	1	1	1	1	1	1	1	1	1	1	1	1	1	1	1	1	1	1	1	1	1	1	1	1	1	1	1	1	1	1	1	1	1	1	1	1	1	1	1	1	1	0	0	0	0	0	0	0	0	0	0	0	0	0	0	0	0	0	0	0	0	0	0	0	0	0	0	0	0	17	19	1	0	1	1	0	1	1	1	1	1	1	1	0	0	0	0	0	1	0	0	1	1	0	1	1	1	1	1	1	0	0	0	0	0	1	0	0	0	0	0	1	1	0	0	1	0	0	0	1	0	0	0	0	1	1	1	1	1	1	1	1	1	1	1	1	0	0	0	0	0	0	0	0	0	0	0	0	0	0	0	0	0	0	0	0	0	0	0	0	0	0	0	0	0	0	0	0	0	0	0	0	0	0	0	0	0	0	24	2835219	895170	118134	46489	688	300724	3	0	34.86	15.25	17.38	32.5	0	0	0	10	16	20	0	41.67	66.67	83.33	saureus	8	arcC(3)	aroE(3)	glpF(1)	gmk(1)	pta(4)	tpi(4)	yqiL(3)	gp1	13	1	s	u	0	0	0	1	0	0	0	0	0	1	0	0	0	0	1	0	0	0	0	0	11-19-12-21-17-34-24-34-22-25	t008			POS	+	POS	+	>= 0.5	R				R		R		R		R	>= 4	R		R		R		R		R		R		R		R	<= 0.5	S	>= 8	R	4	*R	2	*R		R	NEG	-		R		R	>= 8	R	<= 0.25	S	<= 0.25	S	2	S	1	S	<= 1	S	<= 0.12	S	<= 16	S	<= 0.5	S	<= 10	S
D19	ERR13034067	SAMN41490608		Blood	Dammam	AlSharqiyah	Eastern	50.0888	26.4207	555M	582M	3205	74043	97.26	77248	2821361	2.74	45	486076	2936355	32.69	209121	53661	242179.5	5	15									saureus	8		CC8	3	3	1	1	4	4	3	IV, IVa	FALSE	FALSE	FALSE	TRUE	FALSE	FALSE	FALSE	FALSE	FALSE	TRUE	FALSE	FALSE	FALSE	FALSE	TRUE	FALSE	FALSE	FALSE	FALSE	FALSE	8	6	14	0	16	14	16	20	8	0	19	20	14	14	0	14	12	17	12	14	gp1	13	1	s	0	Y-H-G-F-M-B-Q-B-L-O	t008			8	1	1	1	1	1	0	0	0	1	0	1	0	1	0	0	0	0	0	0	0	4	1	0	0	1	0	0	0	1	1	0	0	0	0	0	0	0	0	0	0	0	0	0	0	0	0	127	1	1	1	1	1	1	1	1	1	1	1	1	1	0	0	0	0	1	1	1	1	1	1	1	1	0	1	1	1	1	1	1	1	1	1	1	1	1	1	1	1	1	1	1	1	1	1	1	1	1	1	1	1	1	1	1	1	1	1	1	1	1	1	1	1	1	1	1	1	1	1	1	1	1	1	1	1	1	1	1	1	1	1	1	1	1	1	1	1	1	0	0	0	1	0	1	1	1	1	1	1	1	1	1	1	1	1	1	1	1	1	1	1	1	1	1	1	1	1	1	1	1	1	1	1	1	1	1	1	1	1	1	1	1	1	1	0	0	0	0	0	0	0	0	0	0	0	0	0	0	0	0	0	0	0	0	0	0	0	0	0	0	0	0	17	19	1	0	1	1	0	1	1	1	1	1	1	1	0	0	0	0	0	1	0	0	1	1	0	1	1	1	1	1	1	0	0	0	0	0	1	0	0	0	0	0	1	1	0	0	1	0	0	0	1	0	0	0	0	1	1	1	1	1	1	1	1	1	1	1	1	0	0	0	0	0	0	0	0	0	0	0	0	0	0	0	0	0	0	0	0	0	0	0	0	0	0	0	0	0	0	0	0	0	0	0	0	0	0	0	0	0	0	35	2946587	342279	84188	39283	775	231938	5	0	34.3	15.81	16.88	33.01	0	0	0	12	21	31	0	34.29	60	88.57	saureus	8	arcC(3)	aroE(3)	glpF(1)	gmk(1)	pta(4)	tpi(4)	yqiL(3)	gp1	13	1	s	u	0	0	0	1	0	0	0	0	0	1	0	0	0	0	1	0	0	0	0	0	11-19-12-21-17-34-24-34-22-25	t008			POS	+	POS	+	>= 0.5	R				R		R		R		R	>= 4	R		R		R		R		R		R		R		R	<= 0.5	S	>= 8	R	4	I	1	S			NEG	-		R		R	>= 8	R	<= 0.25	S	<= 0.25	S	2	S	1	S	<= 1	S	<= 0.12	S	<= 16	S	<= 0.5	S	<= 10	S
D264	ERR13034085	SAMN41490613		Tissue	Dammam	AlSharqiyah	Eastern	50.0888	26.4207	568M	570M	1713	75898	97.25	77611	2821361	2.75	32	894939	2905290	32.66	304264	55532	418071.9	3	11									saureus	8		CC8	3	3	1	1	4	4	3	IV, IVa	FALSE	FALSE	FALSE	TRUE	FALSE	FALSE	FALSE	FALSE	FALSE	TRUE	FALSE	FALSE	FALSE	FALSE	TRUE	FALSE	FALSE	FALSE	FALSE	FALSE	8	6	14	0	16	14	16	20	8	0	19	20	14	14	0	14	12	17	12	14	gp1	13	1	s	0	Y-H-G-F-M-B-Q-B-L-O	t008			8	1	1	1	1	1	0	0	0	1	0	1	0	1	0	0	0	0	0	0	0	4	1	0	0	1	0	0	0	1	1	0	0	0	0	0	0	0	0	0	0	0	0	0	0	0	0	127	1	1	1	1	1	1	1	1	1	1	1	1	1	0	0	0	0	1	1	1	1	1	1	1	1	0	1	1	1	1	1	1	1	1	1	1	1	1	1	1	1	1	1	1	1	1	1	1	1	1	1	1	1	1	1	1	1	1	1	1	1	1	1	1	1	1	1	1	1	1	1	1	1	1	1	1	1	1	1	1	1	1	1	1	1	1	1	1	1	1	0	0	0	1	0	1	1	1	1	1	1	1	1	1	1	1	1	1	1	1	1	1	1	1	1	1	1	1	1	1	1	1	1	1	1	1	1	1	1	1	1	1	1	1	1	1	0	0	0	0	0	0	0	0	0	0	0	0	0	0	0	0	0	0	0	0	0	0	0	0	0	0	0	0	17	19	1	0	1	1	0	1	1	1	1	1	1	1	0	0	0	0	0	1	0	0	1	1	0	1	1	1	1	1	1	0	0	0	0	0	1	0	0	0	0	0	1	1	0	0	1	0	0	0	1	0	0	0	0	1	1	1	1	1	1	1	1	1	1	1	1	0	0	0	0	0	0	0	0	0	0	0	0	0	0	0	0	0	0	0	0	0	0	0	0	0	0	0	0	0	0	0	0	0	0	0	0	0	0	0	0	0	0	31	2911258	895171	93911	23368	662	232754	3	0	35.26	14.8	17.84	32.09	0	0	0	11	19	27	0	35.48	61.29	87.1	saureus	8	arcC(3)	aroE(3)	glpF(1)	gmk(1)	pta(4)	tpi(4)	yqiL(3)	gp1	13	1	s	u	0	0	0	1	0	0	0	0	0	1	0	0	0	0	1	0	0	0	0	0	11-19-12-21-17-34-24-34-22-25	t008			POS	+	POS	+	>= 0.5	R				R		R		R		R	>= 4	R		R		R		R		R		R		R		R	<= 0.5	S	>= 8	R	4	I	1	S			NEG	-		R		R	>= 8	R	<= 0.25	S	<= 0.25	S	2	S	<= 0.5	S	<= 1	S	<= 0.12	S	<= 16	S	<= 0.5	S	<= 10	S
D313	ERR13034165	SAMN41490614		Wound	Dammam	AlSharqiyah	Eastern	50.0888	26.4207	501M	508M	1463	66254	97.6	67717	2821361	2.4	24	570447	2908454	32.66	326010	62243	339796.4	4	10									saureus	8		CC8	3	3	1	1	4	4	3	IV, IVa	FALSE	FALSE	FALSE	TRUE	FALSE	FALSE	FALSE	FALSE	FALSE	TRUE	FALSE	FALSE	FALSE	FALSE	TRUE	FALSE	FALSE	FALSE	FALSE	FALSE	8	6	14	0	16	14	16	20	8	0	19	20	14	14	0	14	12	17	12	14	gp1	13	1	s	0	Y-H-G-F-M-B-Q-B-L-O	t008			8	1	1	1	1	1	0	0	0	1	0	1	0	1	0	0	0	0	0	0	0	4	1	0	0	1	0	0	0	1	1	0	0	0	0	0	0	0	0	0	0	0	0	0	0	0	0	127	1	1	1	1	1	1	1	1	1	1	1	1	1	0	0	0	0	1	1	1	1	1	1	1	1	0	1	1	1	1	1	1	1	1	1	1	1	1	1	1	1	1	1	1	1	1	1	1	1	1	1	1	1	1	1	1	1	1	1	1	1	1	1	1	1	1	1	1	1	1	1	1	1	1	1	1	1	1	1	1	1	1	1	1	1	1	1	1	1	1	0	0	1	1	0	1	1	1	1	1	1	1	1	1	1	1	1	1	1	1	1	1	1	1	1	1	1	1	1	1	1	1	1	1	1	1	0	1	1	1	1	1	1	1	1	1	0	0	0	0	0	0	0	0	0	0	0	0	0	0	0	0	0	0	0	0	0	0	0	0	0	0	0	0	17	19	1	0	1	1	0	1	1	1	1	1	1	1	0	0	0	0	0	1	0	0	1	1	0	1	1	1	1	1	1	0	0	0	0	0	1	0	0	0	0	0	1	1	0	0	1	0	0	0	1	0	0	0	0	1	1	1	1	1	1	1	1	1	1	1	1	0	0	0	0	0	0	0	0	0	0	0	0	0	0	0	0	0	0	0	0	0	0	0	0	0	0	0	0	0	0	0	0	0	0	0	0	0	0	0	0	0	0	26	2908160	677936	111852	28801	758	343277	4	0	34.12	15.83	16.82	33.23	0	0	0	8	17	23	0	30.77	65.38	88.46	saureus	8	arcC(3)	aroE(3)	glpF(1)	gmk(1)	pta(4)	tpi(4)	yqiL(3)	gp1	13	1	s	u	0	0	0	1	0	0	0	0	0	1	0	0	0	0	1	0	0	0	0	0	11-19-12-21-17-34-24-34-22-25	t008			POS	+	POS	+	>= 0.5	R				R		R		R		R	>= 4	R		R		R		R		R		R		R		R	<= 0.5	S	>= 8	R	4	*R	2	*R		R	NEG	-		R		R	>= 8	R	<= 0.25	S	<= 0.25	S	2	S	<= 0.5	S	<= 1	S	<= 0.12	S	<= 16	S	<= 0.5	S	<= 10	S
D320	ERR13034190	SAMN41490616		Tissue	Dammam	AlSharqiyah	Eastern	50.0888	26.4207	569M	594M	2862	74313	97.26	77175	2821361	2.74	41	691327	2936077	32.69	304387	55532	337437.7	4	11									saureus	8		CC8	3	3	1	1	4	4	3	IV, IVa	FALSE	FALSE	FALSE	TRUE	FALSE	FALSE	FALSE	FALSE	FALSE	TRUE	FALSE	FALSE	FALSE	FALSE	TRUE	FALSE	FALSE	FALSE	FALSE	FALSE	8	6	14	0	16	14	16	20	8	0	19	20	14	14	0	14	12	17	12	14	gp1	13	1	s	0	Y-H-G-F-M-B-Q-B-L-O	t008			8	1	1	1	1	1	0	0	0	1	0	1	0	1	0	0	0	0	0	0	0	4	1	0	0	1	0	0	0	1	1	0	0	0	0	0	0	0	0	0	0	0	0	0	0	0	0	128	1	1	1	1	1	1	1	1	1	1	1	1	1	0	0	0	0	1	1	1	1	1	1	1	1	0	1	1	1	1	1	1	1	1	1	1	1	1	1	1	1	1	1	1	1	1	1	1	1	1	1	1	1	1	1	1	1	1	1	1	1	1	1	1	1	1	1	1	1	1	1	1	1	1	1	1	1	1	1	1	1	1	1	1	1	1	1	1	1	1	0	0	1	1	0	1	1	1	1	1	1	1	1	1	1	1	1	1	1	1	1	1	1	1	1	1	1	1	1	1	1	1	1	1	1	1	1	1	1	1	1	1	1	1	1	1	0	0	0	0	0	0	0	0	0	0	0	0	0	0	0	0	0	0	0	0	0	0	0	0	0	0	0	0	17	19	1	0	1	1	0	1	1	1	1	1	1	1	0	0	0	0	0	1	0	0	1	1	0	1	1	1	1	1	1	0	0	0	0	0	1	0	0	0	0	0	1	1	0	0	1	0	0	0	1	0	0	0	0	1	1	1	1	1	1	1	1	1	1	1	1	0	0	0	0	0	0	0	0	0	0	0	0	0	0	0	0	0	0	0	0	0	0	0	0	0	0	0	0	0	0	0	0	0	0	0	0	0	0	0	0	0	0	28	2946436	699346	105229	31908	854	300731	4	0	34.29	15.81	16.88	33.02	0	0	0	10	17	26	0	35.71	60.71	92.86	saureus	8	arcC(3)	aroE(3)	glpF(1)	gmk(1)	pta(4)	tpi(4)	yqiL(3)	gp1	13	1	s	u	0	0	0	1	0	0	0	0	0	1	0	0	0	0	1	0	0	0	0	0	11-19-12-21-17-34-24-34-22-25	t008			POS	+	POS	+	>= 0.5	R				R		R		R		R	>= 4	R		R		R		R		R		R		R		R	<= 0.5	S	>= 8	R	4	I	1	S			NEG	-		R		R	>= 8	R	<= 0.25	S	<= 0.25	S	2	S	1	S	<= 1	S	<= 0.12	S	<= 16	S	<= 0.5	S	<= 10	S
D35	ERR13034184	SAMN41490617		Wound	Dammam	AlSharqiyah	Eastern	50.0888	26.4207	550M	559M	14337	135513	94.69	149850	2821361	5.31	16	1388352	2791825	32.61	326128	160744	809812.3	2	6									saureus	8		CC8	3	3	1	1	4	4	3	V, VII	FALSE	FALSE	FALSE	FALSE	TRUE	FALSE	TRUE	FALSE	FALSE	TRUE	FALSE	FALSE	FALSE	FALSE	FALSE	FALSE	FALSE	FALSE	FALSE	FALSE	27	34	31	30	0	24	0	28	17	0	19	20	14	14	13	14	12	17	14	14	gp1	13	1	s	0	Y-H-G-F-M-B-Q-B-L-O	t008			5	1	0	1	1	1	0	0	0	0	0	0	0	0	1	0	0	0	0	0	0	5	1	0	1	0	0	0	0	0	1	0	0	1	1	0	0	0	0	0	0	0	0	0	0	0	0	124	1	1	1	1	1	1	1	1	1	1	1	1	1	0	0	0	0	1	1	1	1	1	1	1	1	0	1	1	1	1	1	1	1	1	1	1	1	1	1	1	1	1	1	1	1	1	1	1	1	1	1	1	1	1	1	1	1	1	1	1	1	1	1	1	1	1	1	1	1	1	1	1	1	1	1	1	1	1	1	1	1	1	1	1	1	1	1	1	1	1	0	0	1	1	0	1	1	1	1	1	1	1	1	1	1	1	1	1	1	1	1	1	1	1	0	1	1	1	1	1	1	1	1	1	1	1	0	1	0	0	0	0	1	1	1	1	0	0	0	0	0	0	0	0	0	0	0	0	0	0	1	1	0	0	0	0	0	0	0	0	0	0	0	0	8	16	1	1	0	1	0	1	1	1	1	1	1	1	0	0	0	0	0	0	0	0	1	1	0	1	0	0	1	0	1	0	0	1	0	0	1	1	0	0	0	0	1	1	0	0	1	0	0	0	0	0	0	0	0	1	1	0	0	0	0	0	0	0	0	0	0	1	0	0	0	0	0	0	0	0	0	0	0	0	0	0	0	0	0	0	0	0	0	0	0	0	0	0	0	0	0	0	0	0	0	0	0	0	0	0	0	0	0	16	2792316	795820	174519	126926	610	326126	3	0	35.03	14.93	17.67	32.37	0	0	0	9	12	15	0	56.25	75	93.75	saureus	8	arcC(3)	aroE(3)	glpF(1)	gmk(1)	pta(4)	tpi(4)	yqiL(3)	gp1	13	1	s	u	0	0	0	0	1	0	1	0	0	1	0	0	0	0	0	0	0	0	0	0	11-19-12-21-17-34-24-34-22-25	t008			POS	+	POS	+	>= 0.5	R				R		R		R		R	>= 4	R		R		R		R		R		R		R		R	<= 0.5	S	<= 0.5	S	0.25	S	<= 0.25	S		S	NEG	-		S		S	<= 0.25	S	<= 0.25	S	<= 0.25	S	4	S	1	S	>= 16	R	0.25	S	32	S	<= 0.5	S	<= 10	S
D37	ERR13034186	SAMN41490618		Wound	Dammam	AlSharqiyah	Eastern	50.0888	26.4207	559M	566M	1071	108940	96.1	110011	2821361	3.9	28	894974	2864512	32.63	605630	105664	500021.2	2	8									saureus	8		CC8	3	3	1	1	4	4	3	IV, IVa	FALSE	FALSE	FALSE	TRUE	FALSE	FALSE	FALSE	FALSE	FALSE	TRUE	FALSE	FALSE	FALSE	FALSE	TRUE	FALSE	FALSE	FALSE	FALSE	FALSE	8	6	14	0	16	14	16	20	8	0	19	20	14	14	0	14	12	17	12	14	gp1	13	1	s	0	Y-H-G-F-M-B-Q-B-L-O	t008			8	1	1	1	1	1	0	0	0	1	0	1	0	1	0	0	0	0	0	0	0	4	1	0	0	1	0	0	0	1	1	0	0	0	0	0	0	0	0	0	0	0	0	0	0	0	0	127	1	1	1	1	1	1	1	1	1	1	1	1	1	0	0	0	0	1	1	1	1	1	1	1	1	0	1	1	1	1	1	1	1	1	1	1	1	1	1	1	1	1	1	1	1	1	1	1	1	1	1	1	1	1	1	1	1	1	1	1	1	1	1	1	1	1	1	1	1	1	1	1	1	1	1	1	1	1	1	1	1	1	1	1	1	1	1	1	1	1	0	0	0	1	0	1	1	1	1	1	1	1	1	1	1	1	1	1	1	1	1	1	1	1	1	1	1	1	1	1	1	1	1	1	1	1	1	1	1	1	1	1	1	1	1	1	0	0	0	0	0	0	0	0	0	0	0	0	0	0	0	0	0	0	0	0	0	0	0	0	0	0	0	0	17	19	1	0	1	1	0	1	1	1	1	1	1	1	0	0	0	0	0	1	0	0	1	1	0	1	1	1	1	1	1	0	0	0	0	0	1	0	0	0	0	0	1	1	0	0	1	0	0	0	1	0	0	0	0	1	1	1	1	1	1	1	1	1	1	1	1	0	0	0	0	0	0	0	0	0	0	0	0	0	0	0	0	0	0	0	0	0	0	0	0	0	0	0	0	0	0	0	0	0	0	0	0	0	0	0	0	0	0	29	2869384	895261	98944	10225	775	325894	3	0	34.88	15.25	17.36	32.51	0	0	0	8	15	23	0	27.59	51.72	79.31	saureus	8	arcC(3)	aroE(3)	glpF(1)	gmk(1)	pta(4)	tpi(4)	yqiL(3)	gp1	13	1	s	u	0	0	0	1	0	0	0	0	0	1	0	0	0	0	1	0	0	0	0	0	11-19-12-21-17-34-24-34-22-25	t008			POS	+	POS	+	>= 0.5	R				R		R		R		R	>= 4	R		R		R		R		R		R		R		R	<= 0.5	S	>= 8	R	>= 8	R	2	*R		R	NEG	-		R		R	>= 8	R	<= 0.25	S	<= 0.25	S	2	S	<= 0.5	S	<= 1	S	<= 0.12	S	<= 16	S	<= 0.5	S	<= 10	S
D58	ERR13034188	SAMN41490621		Skin	Dammam	AlSharqiyah	Eastern	50.0888	26.4207	565M	576M	2048	108096	96.1	110144	2821361	3.9	32	838842	2871254	32.6	605647	55532	471086.5	2	9									saureus	8		CC8	3	3	1	1	4	4	3	IV, IVa	FALSE	FALSE	FALSE	TRUE	FALSE	FALSE	FALSE	FALSE	FALSE	TRUE	FALSE	FALSE	FALSE	FALSE	TRUE	FALSE	FALSE	FALSE	FALSE	FALSE	8	6	14	0	16	14	16	20	8	0	19	20	14	14	0	14	12	17	12	14	gp1	13	1	s	0	Y-H-G-F-M-B-Q-B-L-O	t008			4	1	0	1	1	1	0	0	0	0	0	0	0	0	0	0	0	0	0	0	0	6	1	0	0	0	1	1	0	0	1	1	1	0	0	0	0	0	0	0	0	0	0	0	0	0	0	127	1	1	1	1	1	1	1	1	1	1	1	1	1	0	0	0	0	1	1	1	1	1	1	1	1	0	1	1	1	1	1	1	1	1	1	1	1	1	1	1	1	1	1	1	1	1	1	1	1	1	1	1	1	1	1	1	1	1	1	1	1	1	1	1	1	1	1	1	1	1	1	1	1	1	1	1	1	1	1	1	1	1	1	1	1	1	1	1	1	1	0	0	0	1	0	1	1	1	1	1	1	1	1	1	1	1	1	1	1	1	1	1	1	1	1	1	1	1	1	1	1	1	1	1	1	1	1	1	1	1	1	1	1	1	1	1	0	0	0	0	0	0	0	0	0	0	0	0	0	0	0	0	0	0	0	0	0	0	0	0	0	0	0	0	12	19	1	0	1	1	0	1	1	1	1	1	1	1	0	0	0	0	0	1	0	0	1	1	0	1	1	1	1	1	1	0	0	0	0	0	1	0	0	0	0	0	1	1	0	0	1	0	0	0	1	0	0	0	0	1	1	1	1	1	1	1	0	0	0	0	0	0	0	0	0	0	0	0	0	0	0	0	0	0	0	0	0	0	0	0	0	0	0	0	0	0	0	0	0	0	0	0	0	0	0	0	0	0	0	0	0	0	0	27	2875250	839240	106490	39283	775	325894	3	0	34.75	15.31	17.28	32.66	0	0	0	9	16	21	0	33.33	59.26	77.78	saureus	8	arcC(3)	aroE(3)	glpF(1)	gmk(1)	pta(4)	tpi(4)	yqiL(3)	gp1	13	1	s	u	0	0	0	1	0	0	0	0	0	1	0	0	0	0	1	0	0	0	0	0	11-19-12-21-17-34-24-34-22-25	t008			POS	+	POS	+	>= 0.5	R				R		R		R		R	>= 4	R		R		R		R		R		R		R		R	<= 0.5	S	>= 8	R	4	*R	2	*R		R	NEG	-		S		S	<= 0.25	S	<= 0.25	S	<= 0.25	S	2	S	<= 0.5	S	<= 1	S	<= 0.12	S	<= 16	S	<= 0.5	S	<= 10	S
GR22	ERR13034167	SAMN41490626	SAMN43142630	Skin	Algryat	AlJawf	Northern	37.3614	31.3296	559M	574M	5490	93816	96.48	99306	2821361	3.52	28	1284039	2901308	32.67	304388	105666	680952.1	2	8	8	3	3	1	1	4	4	3	saureus	8		CC8	3	3	1	1	4	4	3	IV, IVa	FALSE	FALSE	FALSE	TRUE	FALSE	FALSE	FALSE	FALSE	FALSE	TRUE	FALSE	FALSE	FALSE	FALSE	TRUE	FALSE	FALSE	FALSE	FALSE	FALSE	8	6	14	0	16	14	16	20	8	0	19	20	14	14	0	14	12	17	12	14	gp1	13	1	s	0	Y-H-G-F-M-B-Q-B-K	t530			8	1	1	1	1	1	0	0	0	1	0	1	0	1	0	0	0	0	0	0	0	4	1	0	0	1	0	0	0	1	1	0	0	0	0	0	0	0	0	0	0	0	0	0	0	0	0	127	1	1	1	1	1	1	1	1	1	1	1	1	1	0	0	0	0	1	1	1	1	1	1	1	1	0	1	1	1	1	1	1	1	1	1	1	1	1	1	1	1	1	1	1	1	1	1	1	1	1	1	1	1	1	1	1	1	1	1	1	1	1	1	1	1	1	1	1	1	1	1	1	1	1	1	1	1	1	1	1	1	1	1	1	1	1	1	1	1	1	0	0	0	1	0	1	1	1	1	1	1	1	1	1	1	1	1	1	1	1	1	1	1	1	1	1	1	1	1	1	1	1	1	1	1	1	1	1	1	1	1	1	1	1	1	1	0	0	0	0	0	0	0	0	0	0	0	0	0	0	0	0	0	0	0	0	0	0	0	0	0	0	0	0	17	19	1	0	1	1	0	1	1	1	1	1	1	1	0	0	0	0	0	1	0	0	1	1	0	1	1	1	1	1	1	0	0	0	0	0	1	0	0	0	0	0	1	1	0	0	1	0	0	0	1	0	0	0	0	1	1	1	1	1	1	1	1	1	1	1	1	0	0	0	0	0	0	0	0	0	0	0	0	0	0	0	0	0	0	0	0	0	0	0	0	0	0	0	0	0	0	0	0	0	0	0	0	0	0	0	0	0	0	26	2908320	938225	111858	14881	854	300660	3	0	35.07	14.98	17.68	32.28	0	0	0	9	14	22	0	34.62	53.85	84.62	saureus	8	arcC(3)	aroE(3)	glpF(1)	gmk(1)	pta(4)	tpi(4)	yqiL(3)	gp1	13	1	s	u	0	0	0	1	0	0	0	0	0	1	0	0	0	0	1	0	0	0	0	0	11-19-12-21-17-34-24-34-16	t530			POS	+	POS	+	>= 0.5	R				R		R		R		R	>= 4	R		R		R		R		R		R		R		R	<= 0.5	S	>= 8	R	4	I	1	S			NEG	-		R		R	>= 8	R	<= 0.25	S	<= 0.25	S	2	S	<= 0.5	S	<= 1	S	<= 0.12	S	<= 16	S	<= 0.5	S	<= 10	S
GR46	ERR13034225	SAMN41490629		Wound	Algryat	AlJawf	Northern	37.3614	31.3296	558M	576M	4695	95286	96.46	99981	2821361	3.54	32	894930	2859632	32.64	312855	55532	431272.9	3	10									saureus	8		CC8	3	3	1	1	4	4	3	IV, IVa	FALSE	FALSE	FALSE	TRUE	FALSE	FALSE	FALSE	FALSE	FALSE	TRUE	FALSE	FALSE	FALSE	FALSE	TRUE	FALSE	FALSE	FALSE	FALSE	FALSE	8	6	14	0	16	14	16	20	8	0	19	20	14	14	0	14	12	17	12	14	gp1	13	1	s	0	Y-H-G-F-M-B-Q-B-L-O	t008			8	1	1	1	1	1	0	0	0	1	0	1	0	1	0	0	0	0	0	0	0	4	1	0	0	1	0	0	0	1	1	0	0	0	0	0	0	0	0	0	0	0	0	0	0	0	0	124	1	1	1	1	1	1	1	1	1	1	1	1	1	0	0	0	0	1	1	1	1	1	1	1	1	0	1	1	1	1	1	1	1	1	1	1	1	1	1	1	1	1	1	1	1	1	1	1	1	1	1	1	1	1	1	1	1	1	1	1	1	1	1	1	1	1	1	1	1	1	1	1	1	1	0	1	1	1	1	1	1	1	1	1	1	1	1	0	1	1	0	0	0	1	0	1	1	1	1	1	1	1	1	1	1	1	1	1	1	1	1	1	1	1	1	1	1	1	1	1	1	1	1	1	1	1	0	1	1	1	1	1	1	1	1	1	0	0	0	0	0	0	0	0	0	0	0	0	0	0	0	0	0	0	0	0	0	0	0	0	0	0	0	0	17	17	1	0	1	1	0	1	1	1	1	1	1	1	0	0	0	0	0	1	0	0	0	0	0	1	1	1	1	1	1	0	0	0	0	0	1	0	0	0	0	0	1	1	0	0	1	0	0	0	1	0	0	0	0	1	1	1	1	1	1	1	1	1	1	1	1	0	0	0	0	0	0	0	0	0	0	0	0	0	0	0	0	0	0	0	0	0	0	0	0	0	0	0	0	0	0	0	0	0	0	0	0	0	0	0	0	0	0	29	2864423	895162	98773	24769	775	313239	3	0	34.33	15.47	17.16	33.03	0	0	0	8	17	25	0	27.59	58.62	86.21	saureus	8	arcC(3)	aroE(3)	glpF(1)	gmk(1)	pta(4)	tpi(4)	yqiL(3)	gp1	13	1	s	u	0	0	0	1	0	0	0	0	0	1	0	0	0	0	1	0	0	0	0	0	11-19-12-21-17-34-24-34-22-25	t008			POS	+	POS	+	>= 0.5	R				R		R		R		R	>= 4	R		R		R		R		R		R		R		R	<= 0.5	S	>= 8	R	4	I	1	S			NEG	-		R		R	>= 8	R	<= 0.25	S	<= 0.25	S	2	S	<= 0.5	S	<= 1	S	<= 0.12	S	32	S	<= 0.5	S	<= 10	S
GR58	ERR13034052	SAMN41490632		Wound	Algryat	AlJawf	Northern	37.3614	31.3296	561M	579M	3469	111937	95.91	115406	2821361	4.09	30	1007069	2860571	32.66	276977	74480	479757.6	3	10									saureus	8		CC8	3	3	1	1	4	4	3	IV, IVa	FALSE	FALSE	FALSE	TRUE	FALSE	FALSE	FALSE	FALSE	FALSE	TRUE	FALSE	FALSE	FALSE	FALSE	TRUE	FALSE	FALSE	FALSE	FALSE	FALSE	8	6	14	0	16	14	16	20	8	0	19	20	14	14	0	14	12	17	12	14	gp1	13	1	s	0	Y-H-G-F-M-B-Q-B-L-O	t008			8	1	1	1	1	1	0	0	0	1	0	1	0	1	0	0	0	0	0	0	0	4	1	0	0	1	0	0	0	1	1	0	0	0	0	0	0	0	0	0	0	0	0	0	0	0	0	124	1	1	1	1	1	1	1	1	1	1	1	1	1	0	0	0	0	1	1	1	1	1	1	1	1	0	1	1	1	1	1	1	1	1	1	1	1	1	1	1	1	1	1	1	1	1	1	1	1	1	1	1	1	1	1	1	1	1	1	1	1	1	1	1	1	1	1	1	1	1	1	1	1	1	0	1	1	1	1	1	1	1	1	1	1	1	1	0	1	1	0	0	0	1	0	1	1	1	1	1	1	1	1	1	1	1	1	1	1	1	1	1	1	1	1	1	1	1	1	1	1	1	1	1	1	1	0	1	1	1	1	1	1	1	1	1	0	0	0	0	0	0	0	0	0	0	0	0	0	0	0	0	0	0	0	0	0	0	0	0	0	0	0	0	17	17	1	0	1	1	0	1	1	1	1	1	1	1	0	0	0	0	0	1	0	0	0	0	0	1	1	1	1	1	1	0	0	0	0	0	1	0	0	0	0	0	1	1	0	0	1	0	0	0	1	0	0	0	0	1	1	1	1	1	1	1	1	1	1	1	1	0	0	0	0	0	0	0	0	0	0	0	0	0	0	0	0	0	0	0	0	0	0	0	0	0	0	0	0	0	0	0	0	0	0	0	0	0	0	0	0	0	0	30	2866234	661068	95541	24781	775	300725	4	0	34.12	16.09	16.56	33.23	0	0	0	10	17	24	0	33.33	56.67	80	saureus	8	arcC(3)	aroE(3)	glpF(1)	gmk(1)	pta(4)	tpi(4)	yqiL(3)	gp1	13	1	s	u	0	0	0	1	0	0	0	0	0	1	0	0	0	0	1	0	0	0	0	0	11-19-12-21-17-34-24-34-22-25	t008			POS	+	POS	+	>= 0.5	R				R		R		R		R	>= 4	R		R		R		R		R		R		R		R	<= 0.5	S	>= 8	R	4	I	1	S			NEG	-		R		R	>= 8	R	<= 0.25	S	<= 0.25	S	2	S	<= 0.5	S	<= 1	S	<= 0.12	S	<= 16	S	<= 0.5	S	<= 10	S
GR61	ERR13034063	SAMN41490633		Wound	Algryat	AlJawf	Northern	37.3614	31.3296	556M	567M	4418	72122	97.29	76540	2821361	2.71	43	759102	2940269	32.67	267868	55532	358141.9	4	11									saureus	8		CC8	3	3	1	1	4	4	3	IV, IVa	FALSE	FALSE	FALSE	TRUE	FALSE	FALSE	FALSE	FALSE	FALSE	TRUE	FALSE	FALSE	FALSE	FALSE	TRUE	FALSE	FALSE	FALSE	FALSE	FALSE	8	6	14	0	16	14	16	20	8	0	19	20	14	14	0	14	12	17	12	14	gp1	13	1	s	0	Y-H-G-F-M-B-Q-B-L-O	t008			8	1	1	1	1	1	0	0	0	1	0	1	0	1	0	0	0	0	0	0	0	4	1	0	0	1	0	0	0	1	1	0	0	0	0	0	0	0	0	0	0	0	0	0	0	0	0	127	1	1	1	1	1	1	1	1	1	1	1	1	1	0	0	0	0	1	1	1	1	1	1	1	1	0	1	1	1	1	1	1	1	1	1	1	1	1	1	1	1	1	1	1	1	1	1	1	1	1	1	1	1	1	1	1	1	1	1	1	1	1	1	1	1	1	1	1	1	1	1	1	1	1	1	1	1	1	1	1	1	1	1	1	1	1	1	1	1	1	0	0	0	1	0	1	1	1	1	1	1	1	1	1	1	1	1	1	1	1	1	1	1	1	1	1	1	1	1	1	1	1	1	1	1	1	1	1	1	1	1	1	1	1	1	1	0	0	0	0	0	0	0	0	0	0	0	0	0	0	0	0	0	0	0	0	0	0	0	0	0	0	0	0	17	19	1	0	1	1	0	1	1	1	1	1	1	1	0	0	0	0	0	1	0	0	1	1	0	1	1	1	1	1	1	0	0	0	0	0	1	0	0	0	0	0	1	1	0	0	1	0	0	0	1	0	0	0	0	1	1	1	1	1	1	1	1	1	1	1	1	0	0	0	0	0	0	0	0	0	0	0	0	0	0	0	0	0	0	0	0	0	0	0	0	0	0	0	0	0	0	0	0	0	0	0	0	0	0	0	0	0	0	38	2943518	377203	77461	17972	690	233318	5	0	33.53	16.45	16.21	33.8	0	0	0	12	20	32	0	31.58	52.63	84.21	saureus	8	arcC(3)	aroE(3)	glpF(1)	gmk(1)	pta(4)	tpi(4)	yqiL(3)	gp1	13	1	s	u	0	0	0	1	0	0	0	0	0	1	0	0	0	0	1	0	0	0	0	0	11-19-12-21-17-34-24-34-22-25	t008			POS	+	POS	+	>= 0.5	R				R		R		R		R	>= 4	R		R		R		R		R		R		R		R	<= 0.5	S	>= 8	R	4	I	1	S			NEG	-		R		R	>= 8	R	<= 0.25	S	<= 0.25	S	2	S	1	S	<= 1	S	<= 0.12	S	<= 16	S	<= 0.5	S	<= 10	S
GR62	ERR13034051	SAMN41490634		Skin	Algryat	AlJawf	Northern	37.3614	31.3296	555M	571M	2191	95761	96.53	97952	2821361	3.47	28	937993	2901807	32.66	304388	105666	457398.1	3	9									saureus	8		CC8	3	3	1	1	4	4	3	IV, IVa	FALSE	FALSE	FALSE	TRUE	FALSE	FALSE	FALSE	FALSE	FALSE	TRUE	FALSE	FALSE	FALSE	FALSE	TRUE	FALSE	FALSE	FALSE	FALSE	FALSE	8	6	14	0	16	14	16	20	8	0	19	20	14	14	0	14	12	17	12	14	gp1	13	1	s	0	Y-H-G-F-M-B-Q-B-L-O	t008			8	1	1	1	1	1	0	0	0	1	0	1	0	1	0	0	0	0	0	0	0	4	1	0	0	1	0	0	0	1	1	0	0	0	0	0	0	0	0	0	0	0	0	0	0	0	0	127	1	1	1	1	1	1	1	1	1	1	1	1	1	0	0	0	0	1	1	1	1	1	1	1	1	0	1	1	1	1	1	1	1	1	1	1	1	1	1	1	1	1	1	1	1	1	1	1	1	1	1	1	1	1	1	1	1	1	1	1	1	1	1	1	1	1	1	1	1	1	1	1	1	1	1	1	1	1	1	1	1	1	1	1	1	1	1	1	1	1	0	0	0	1	0	1	1	1	1	1	1	1	1	1	1	1	1	1	1	1	1	1	1	1	1	1	1	1	1	1	1	1	1	1	1	1	1	1	1	1	1	1	1	1	1	1	0	0	0	0	0	0	0	0	0	0	0	0	0	0	0	0	0	0	0	0	0	0	0	0	0	0	0	0	17	19	1	0	1	1	0	1	1	1	1	1	1	1	0	0	0	0	0	1	0	0	1	1	0	1	1	1	1	1	1	0	0	0	0	0	1	0	0	0	0	0	1	1	0	0	1	0	0	0	1	0	0	0	0	1	1	1	1	1	1	1	1	1	1	1	1	0	0	0	0	0	0	0	0	0	0	0	0	0	0	0	0	0	0	0	0	0	0	0	0	0	0	0	0	0	0	0	0	0	0	0	0	0	0	0	0	0	0	26	2907755	907657	111836	34697	775	300655	3	0	34.89	15.25	17.41	32.46	0	0	0	10	16	23	0	38.46	61.54	88.46	saureus	8	arcC(3)	aroE(3)	glpF(1)	gmk(1)	pta(4)	tpi(4)	yqiL(3)	gp1	13	1	s	u	0	0	0	1	0	0	0	0	0	1	0	0	0	0	1	0	0	0	0	0	11-19-12-21-17-34-24-34-22-25	t008			POS	+	POS	+	>= 0.5	R				R		R		R		R	>= 4	R		R		R		R		R		R		R		R	<= 0.5	S	>= 8	R	4	I	1	S			NEG	-		R		R	>= 8	R	<= 0.25	S	<= 0.25	S	2	S	<= 0.5	S	<= 1	S	<= 0.12	S	32	S	<= 0.5	S	<= 10	S
GR66	ERR13034084	SAMN41490636		Wound	Algryat	AlJawf	Northern	37.3614	31.3296	558M	572M	7323	83750	96.77	91073	2821361	3.23	30	570736	2899405	32.67	312855	109173	309172.2	4	10									saureus	8		CC8	3	3	1	1	4	4	3	IV, IVa	FALSE	FALSE	FALSE	TRUE	FALSE	FALSE	FALSE	FALSE	FALSE	TRUE	FALSE	FALSE	FALSE	FALSE	TRUE	FALSE	FALSE	FALSE	FALSE	FALSE	8	6	14	0	16	14	16	20	8	0	19	20	14	14	0	14	12	17	12	14	gp1	13	1	s	0	Y-H-G-F-M-B-Q-B-L-O	t008			8	1	1	1	1	1	0	0	0	1	0	1	0	1	0	0	0	0	0	0	0	4	1	0	0	1	0	0	0	1	1	0	0	0	0	0	0	0	0	0	0	0	0	0	0	0	0	124	1	1	1	1	1	1	1	1	1	1	1	1	1	0	0	0	0	1	1	1	1	1	1	1	1	0	1	1	1	1	1	1	1	1	1	1	1	1	1	1	1	1	1	1	1	1	1	1	1	1	1	1	1	1	1	1	1	1	1	1	1	1	1	1	1	1	1	1	1	1	1	1	1	1	0	1	1	1	1	1	1	1	1	1	1	1	1	0	1	1	0	0	0	1	0	1	1	1	1	1	1	1	1	1	1	1	1	1	1	1	1	1	1	1	1	1	1	1	1	1	1	1	1	1	1	1	0	1	1	1	1	1	1	1	1	1	0	0	0	0	0	0	0	0	0	0	0	0	0	0	0	0	0	0	0	0	0	0	0	0	0	0	0	0	17	17	1	0	1	1	0	1	1	1	1	1	1	1	0	0	0	0	0	1	0	0	0	0	0	1	1	1	1	1	1	0	0	0	0	0	1	0	0	0	0	0	1	1	0	0	1	0	0	0	1	0	0	0	0	1	1	1	1	1	1	1	1	1	1	1	1	0	0	0	0	0	0	0	0	0	0	0	0	0	0	0	0	0	0	0	0	0	0	0	0	0	0	0	0	0	0	0	0	0	0	0	0	0	0	0	0	0	0	34	2901785	540418	85346	34825	775	184613	5	0	34.12	15.65	17.02	33.21	0	0	0	12	21	30	0	35.29	61.76	88.24	saureus	8	arcC(3)	aroE(3)	glpF(1)	gmk(1)	pta(4)	tpi(4)	yqiL(3)	gp1	13	1	s	u	0	0	0	1	0	0	0	0	0	1	0	0	0	0	1	0	0	0	0	0	11-19-12-21-17-34-24-34-22-25	t008			POS	+	POS	+	>= 0.5	R				R		R		R		R	>= 4	R		R		R		R		R		R		R		R	<= 0.5	S	>= 8	R	4	I	1	S			NEG	-		R		R	>= 8	R	<= 0.25	S	<= 0.25	S	2	S	<= 0.5	S	<= 1	S	<= 0.12	S	<= 16	S	<= 0.5	S	<= 10	S
GR81	ERR13034193	SAMN41490639		Skin	Algryat	AlJawf	Northern	37.3614	31.3296	561M	578M	5301	76024	97.12	81325	2821361	2.88	42	570842	2928215	32.67	300724	55532	282134	4	13									saureus	8		CC8	3	3	1	1	4	4	3	IV, IVa	FALSE	FALSE	FALSE	TRUE	FALSE	FALSE	FALSE	FALSE	FALSE	TRUE	FALSE	FALSE	FALSE	FALSE	TRUE	FALSE	FALSE	FALSE	FALSE	FALSE	8	6	14	0	16	14	16	20	8	0	19	20	14	14	0	14	12	17	12	14	gp1	13	1	s	0	Y-H-G-F-M-B-Q-B-L-O	t008			8	1	1	1	1	1	0	0	0	1	0	1	0	1	0	0	0	0	0	0	0	4	1	0	0	1	0	0	0	1	1	0	0	0	0	0	0	0	0	0	0	0	0	0	0	0	0	127	1	1	1	1	1	1	1	1	1	1	1	1	1	0	0	0	0	1	1	1	1	1	1	1	1	0	1	1	1	1	1	1	1	1	1	1	1	1	1	1	1	1	1	1	1	1	1	1	1	1	1	1	1	1	1	1	1	1	1	1	1	1	1	1	1	1	1	1	1	1	1	1	1	1	1	1	1	1	1	1	1	1	1	1	1	1	1	1	1	1	0	0	0	1	0	1	1	1	1	1	1	1	1	1	1	1	1	1	1	1	1	1	1	1	1	1	1	1	1	1	1	1	1	1	1	1	1	1	1	1	1	1	1	1	1	1	0	0	0	0	0	0	0	0	0	0	0	0	0	0	0	0	0	0	0	0	0	0	0	0	0	0	0	0	17	19	1	0	1	1	0	1	1	1	1	1	1	1	0	0	0	0	0	1	0	0	1	1	0	1	1	1	1	1	1	0	0	0	0	0	1	0	0	0	0	0	1	1	0	0	1	0	0	0	1	0	0	0	0	1	1	1	1	1	1	1	1	1	1	1	1	0	0	0	0	0	0	0	0	0	0	0	0	0	0	0	0	0	0	0	0	0	0	0	0	0	0	0	0	0	0	0	0	0	0	0	0	0	0	0	0	0	0	38	2936702	571110	77281	9120	502	313239	4	0	34.08	15.74	16.92	33.25	0	0	0	10	19	30	0	26.32	50	78.95	saureus	8	arcC(3)	aroE(3)	glpF(1)	gmk(1)	pta(4)	tpi(4)	yqiL(3)	gp1	13	1	s	u	0	0	0	1	0	0	0	0	0	1	0	0	0	0	1	0	0	0	0	0	11-19-12-21-17-34-24-34-22-25	t008			POS	+	POS	+	>= 0.5	R				R		R		R		R	>= 4	R		R		R		R		R		R		R		R	<= 0.5	S	>= 8	R	4	I	1	S			NEG	-		R		R	>= 8	R	<= 0.25	S	<= 0.25	S	2	S	<= 0.5	S	<= 1	S	<= 0.12	S	<= 16	S	<= 0.5	S	<= 10	S
Hai45	ERR13034172	SAMN41490653		Blood	Hail	Hail	Centralnorthern	41.7208	27.5114	555M	582M	5320	144790	94.68	150110	2821361	5.32	15	935671	2768834	32.62	557307	160803	548137.9	2	6									saureus	8		CC8	3	3	1	1	4	4	3		FALSE	FALSE	FALSE	FALSE	FALSE	FALSE	FALSE	FALSE	FALSE	TRUE	FALSE	FALSE	FALSE	FALSE	FALSE	FALSE	FALSE	FALSE	FALSE	FALSE	27	34	31	30	2	24	2	28	17	0	19	20	14	14	13	14	12	17	14	14	gp1	12	1	s	0	Y-H-G-F-M-B-Q-B-L-P-O	t955			4	1	0	1	1	1	0	0	0	0	0	0	0	0	0	0	0	0	0	0	0	3	1	0	1	0	0	0	0	0	1	0	0	0	0	0	0	0	0	0	0	0	0	0	0	0	0	123	1	1	1	1	1	1	1	1	1	1	1	1	1	0	0	0	0	1	1	1	1	1	1	1	1	0	1	1	1	1	1	1	1	1	1	1	1	1	1	1	1	1	1	1	1	1	1	1	1	1	1	1	1	1	1	1	1	1	1	1	1	1	1	1	1	1	1	1	1	1	1	1	1	1	1	1	1	1	1	1	1	1	1	1	1	1	1	1	1	0	0	0	0	1	0	1	1	1	1	1	1	1	1	1	1	1	1	1	1	1	1	1	1	1	1	1	1	1	1	1	1	1	1	1	1	1	0	1	0	0	0	0	1	1	1	1	0	0	0	0	0	0	0	0	0	0	0	0	0	0	1	1	0	0	0	0	0	0	0	0	0	0	0	0	7	17	1	1	0	1	0	1	1	1	1	1	1	1	0	0	0	0	0	1	0	0	1	1	0	1	0	0	1	0	1	0	0	0	0	0	1	1	0	0	0	0	1	1	0	0	1	0	0	0	0	0	0	0	0	1	1	0	0	0	0	0	0	0	0	0	0	1	0	0	0	0	0	0	0	0	0	0	0	0	0	0	0	0	0	0	0	0	0	0	0	0	0	0	0	0	0	0	0	0	0	0	0	0	0	0	0	0	0	17	2772533	879215	163090	56323	808	560644	2	0	34.36	15.36	17.26	33.03	0	0	0	7	13	16	0	41.18	76.47	94.12	saureus	8	arcC(3)	aroE(3)	glpF(1)	gmk(1)	pta(4)	tpi(4)	yqiL(3)	gp1	12	1	s	u	0	0	0	0	0	0	0	0	0	1	0	0	0	0	0	0	0	0	0	0	11-19-12-21-17-34-24-34-22-33-25	t955			POS	+	POS	+	>= 0.5	R				R		R		R		R	>= 4	R		R		R		R		R		R		R		R	<= 0.5	S	<= 0.5	S	0.25	S	<= 0.25	S		S	NEG	-		S		S	<= 0.25	S	<= 0.25	S	<= 0.25	S	2	S	<= 0.5	S	<= 1	S	<= 0.12	S	<= 16	S	<= 0.5	S	<= 10	S
J1234	ERR13034121	SAMN41490661		Skin	Jeddah	Makkah	Western	39.1611	21.5292	569M	580M	4912	105874	96.07	110786	2821361	3.93	25	894957	2865488	32.62	326011	106054	465327.9	3	8									saureus	8		CC8	3	3	1	1	4	4	3	IV, IVa	FALSE	FALSE	FALSE	TRUE	FALSE	FALSE	FALSE	FALSE	FALSE	TRUE	FALSE	FALSE	FALSE	FALSE	TRUE	FALSE	FALSE	FALSE	FALSE	FALSE	8	6	14	0	16	14	16	20	8	0	19	20	14	14	0	14	12	17	12	14	gp1	13	1	s	0	Y-H-G-F-M-B-Q-B-L-O	t008			8	1	1	1	1	1	0	0	0	1	0	1	0	1	0	0	0	0	0	0	0	4	1	0	0	1	0	0	0	1	1	0	0	0	0	0	0	0	0	0	0	0	0	0	0	0	0	127	1	1	1	1	1	1	1	1	1	1	1	1	1	0	0	0	0	1	1	1	1	1	1	1	1	0	1	1	1	1	1	1	1	1	1	1	1	1	1	1	1	1	1	1	1	1	1	1	1	1	1	1	1	1	1	1	1	1	1	1	1	1	1	1	1	1	1	1	1	1	1	1	1	1	1	1	1	1	1	1	1	1	1	1	1	1	1	1	1	1	0	0	0	1	0	1	1	1	1	1	1	1	1	1	1	1	1	1	1	1	1	1	1	1	1	1	1	1	1	1	1	1	1	1	1	1	1	1	1	1	1	1	1	1	1	1	0	0	0	0	0	0	0	0	0	0	0	0	0	0	0	0	0	0	0	0	0	0	0	0	0	0	0	0	17	19	1	0	1	1	0	1	1	1	1	1	1	1	0	0	0	0	0	1	0	0	1	1	0	1	1	1	1	1	1	0	0	0	0	0	1	0	0	0	0	0	1	1	0	0	1	0	0	0	1	0	0	0	0	1	1	1	1	1	1	1	1	1	1	1	1	0	0	0	0	0	0	0	0	0	0	0	0	0	0	0	0	0	0	0	0	0	0	0	0	0	0	0	0	0	0	0	0	0	0	0	0	0	0	0	0	0	0	25	2866342	864621	114653	19199	704	342279	3	0	34.87	15.25	17.37	32.51	0	0	0	7	14	21	0	28	56	84	saureus	8	arcC(3)	aroE(3)	glpF(1)	gmk(1)	pta(4)	tpi(4)	yqiL(3)	gp1	13	1	s	u	0	0	0	1	0	0	0	0	0	1	0	0	0	0	1	0	0	0	0	0	11-19-12-21-17-34-24-34-22-25	t008			POS	+	POS	+	>= 0.5	R				R		R		R		R	>= 4	R		R		R		R		R		R		R		R	<= 0.5	S	>= 8	R	4	I	1	S			NEG	-		R		R	>= 8	R	<= 0.25	S	<= 0.25	S	2	S	<= 0.5	S	<= 1	S	<= 0.12	S	<= 16	S	<= 0.5	S	<= 10	S
J12	ERR13034195	SAMN41490664		Wound	Jeddah	Makkah	Western	39.1611	21.5292	571M	581M	2251	71331	97.39	73582	2821361	2.61	33	724069	2951687	32.68	325896	74480	366599.8	3	10									saureus	8		CC8	3	3	1	1	4	4	3	IV, IVa	FALSE	FALSE	FALSE	TRUE	FALSE	FALSE	FALSE	FALSE	FALSE	TRUE	FALSE	FALSE	FALSE	FALSE	TRUE	FALSE	FALSE	FALSE	FALSE	FALSE	8	6	14	0	16	14	16	20	8	0	19	20	14	14	0	14	12	17	12	14	gp1	13	1	s	0	Y-H-G-F-M-B-Q-B-B-L-O	t1610			8	1	1	1	1	1	0	0	0	1	0	1	0	1	0	0	0	0	0	0	0	4	1	0	0	1	0	0	0	1	1	0	0	0	0	0	0	0	0	0	0	0	0	0	0	0	0	127	1	1	1	1	1	1	1	1	1	1	1	1	1	0	0	0	0	1	1	1	1	1	1	1	1	0	1	1	1	1	1	1	1	1	1	1	1	1	1	1	1	1	1	1	1	1	1	1	1	1	1	1	1	1	1	1	1	1	1	1	1	1	1	1	1	1	1	1	1	1	1	1	1	1	1	1	1	1	1	1	1	1	1	1	1	1	1	1	1	1	0	0	0	1	0	1	1	1	1	1	1	1	1	1	1	1	1	1	1	1	1	1	1	1	1	1	1	1	1	1	1	1	1	1	1	1	1	1	1	1	1	1	1	1	1	1	0	0	0	0	0	0	0	0	0	0	0	0	0	0	0	0	0	0	0	0	0	0	0	0	0	0	0	0	17	19	1	0	1	1	0	1	1	1	1	1	1	1	0	0	0	0	0	1	0	0	1	1	0	1	1	1	1	1	1	0	0	0	0	0	1	0	0	0	0	0	1	1	0	0	1	0	0	0	1	0	0	0	0	1	1	1	1	1	1	1	1	1	1	1	1	0	0	0	0	0	0	0	0	0	0	0	0	0	0	0	0	0	0	0	0	0	0	0	0	0	0	0	0	0	0	0	0	0	0	0	0	0	0	0	0	0	0	34	2953298	705014	86861	14655	599	300726	4	0	34.09	16.15	16.53	33.23	0	0	0	10	18	26	0	29.41	52.94	76.47	saureus	8	arcC(3)	aroE(3)	glpF(1)	gmk(1)	pta(4)	tpi(4)	yqiL(3)	gp1	13	1	s	u	0	0	0	1	0	0	0	0	0	1	0	0	0	0	1	0	0	0	0	0	11-19-12-21-17-34-24-34-34-22-25	t1610			POS	+	POS	+	>= 0.5	R				R		R		R		R	>= 4	R		R		R		R		R		R		R		R	<= 0.5	S	>= 8	R	4	I	1	S			NEG	-		I		I	1	I	<= 0.25	S	<= 0.25	S	2	S	<= 0.5	S	<= 1	S	<= 0.12	S	<= 16	S	<= 0.5	S	<= 10	S
J75	ERR13034220	SAMN41490669		Wound	Jeddah	Makkah	Western	39.1611	21.5292	560M	571M	3610	106187	96.11	109797	2821361	3.89	26	1375499	2885130	32.62	325895	74482	753389.2	2	9									saureus	8		CC8	3	3	1	1	4	4	3	IV, IVa	FALSE	FALSE	FALSE	TRUE	FALSE	FALSE	FALSE	FALSE	FALSE	TRUE	FALSE	FALSE	FALSE	FALSE	TRUE	FALSE	FALSE	FALSE	FALSE	FALSE	8	6	14	0	16	14	16	20	8	0	19	20	14	14	0	14	12	17	12	14	gp1	13	1	s	0	Y-H-G-F-M-B-Q-B-L-O	t008			8	1	1	1	1	1	0	0	0	1	0	1	0	1	0	0	0	0	0	0	0	4	1	0	0	1	0	0	0	1	1	0	0	0	0	0	0	0	0	0	0	0	0	0	0	0	0	127	1	1	1	1	1	1	1	1	1	1	1	1	1	0	0	0	0	1	1	1	1	1	1	1	1	0	1	1	1	1	1	1	1	1	1	1	1	1	1	1	1	1	1	1	1	1	1	1	1	1	1	1	1	1	1	1	1	1	1	1	1	1	1	1	1	1	1	1	1	1	1	1	1	1	1	1	1	1	1	1	1	1	1	1	1	1	1	1	1	1	0	0	0	1	0	1	1	1	1	1	1	1	1	1	1	1	1	1	1	1	1	1	1	1	1	1	1	1	1	1	1	1	1	1	1	1	1	1	1	1	1	1	1	1	1	1	0	0	0	0	0	0	0	0	0	0	0	0	0	0	0	0	0	0	0	0	0	0	0	0	0	0	0	0	17	19	1	0	1	1	0	1	1	1	1	1	1	1	0	0	0	0	0	1	0	0	1	1	0	1	1	1	1	1	1	0	0	0	0	0	1	0	0	0	0	0	1	1	0	0	1	0	0	0	1	0	0	0	0	1	1	1	1	1	1	1	1	1	1	1	1	0	0	0	0	0	0	0	0	0	0	0	0	0	0	0	0	0	0	0	0	0	0	0	0	0	0	0	0	0	0	0	0	0	0	0	0	0	0	0	0	0	0	32	2883279	895170	90102	17657	775	325893	3	0	34.7	15.43	17.18	32.69	0	0	0	7	18	26	0	21.88	56.25	81.25	saureus	8	arcC(3)	aroE(3)	glpF(1)	gmk(1)	pta(4)	tpi(4)	yqiL(3)	gp1	13	1	s	u	0	0	0	1	0	0	0	0	0	1	0	0	0	0	1	0	0	0	0	0	11-19-12-21-17-34-24-34-22-25	t008			POS	+	POS	+	>= 0.5	R				R		R		R		R	>= 4	R		R		R		R		R		R		R		R	<= 0.5	S	>= 8	R	4	I	1	S			NEG	-		S		S	<= 0.25	S	<= 0.25	S	<= 0.25	S	2	S	1	S	<= 1	S	<= 0.12	S	<= 16	S	<= 0.5	S	<= 10	S
J834	ERR13034158	SAMN41490671		Tissue	Jeddah	Makkah	Western	39.1611	21.5292	556M	566M	3765	94855	96.5	98620	2821361	3.5	40	515612	2902648	32.66	304388	43831	274472.7	4	14									saureus	8		CC8	3	3	1	1	4	4	3	IV, IVa	FALSE	FALSE	FALSE	TRUE	FALSE	FALSE	FALSE	FALSE	FALSE	TRUE	FALSE	FALSE	FALSE	FALSE	TRUE	FALSE	FALSE	FALSE	FALSE	FALSE	8	6	14	0	16	14	16	20	8	0	19	20	14	14	0	14	12	17	12	14	gp1	13	1	s	0	Y-H-G-F-M-B-Q-B-L-O	t008			8	1	1	1	1	1	0	0	0	1	0	1	0	1	0	0	0	0	0	0	0	4	1	0	0	1	0	0	0	1	1	0	0	0	0	0	0	0	0	0	0	0	0	0	0	0	0	127	1	1	1	1	1	1	1	1	1	1	1	1	1	0	0	0	0	1	1	1	1	1	1	1	1	0	1	1	1	1	1	1	1	1	1	1	1	1	1	1	1	1	1	1	1	1	1	1	1	1	1	1	1	1	1	1	1	1	1	1	1	1	1	1	1	1	1	1	1	1	1	1	1	1	1	1	1	1	1	1	1	1	1	1	1	1	1	1	1	1	0	0	0	1	0	1	1	1	1	1	1	1	1	1	1	1	1	1	1	1	1	1	1	1	1	1	1	1	1	1	1	1	1	1	1	1	1	1	1	1	1	1	1	1	1	1	0	0	0	0	0	0	0	0	0	0	0	0	0	0	0	0	0	0	0	0	0	0	0	0	0	0	0	0	17	19	1	0	1	1	0	1	1	1	1	1	1	1	0	0	0	0	0	1	0	0	1	1	0	1	1	1	1	1	1	0	0	0	0	0	1	0	0	0	0	0	1	1	0	0	1	0	0	0	1	0	0	0	0	1	1	1	1	1	1	1	1	1	1	1	1	0	0	0	0	0	0	0	0	0	0	0	0	0	0	0	0	0	0	0	0	0	0	0	0	0	0	0	0	0	0	0	0	0	0	0	0	0	0	0	0	0	0	32	2909473	462518	90921	34720	775	300723	4	0	34.16	15.88	16.77	33.19	0	0	0	9	21	28	0	28.12	65.62	87.5	saureus	8	arcC(3)	aroE(3)	glpF(1)	gmk(1)	pta(4)	tpi(4)	yqiL(3)	gp1	13	1	s	u	0	0	0	1	0	0	0	0	0	1	0	0	0	0	1	0	0	0	0	0	11-19-12-21-17-34-24-34-22-25	t008			POS	+	POS	+	>= 0.5	R				R		R		R		R	>= 4	R		R		R		R		R		R		R		R	<= 0.5	S	4	R	4	I	1	S			NEG	-		R		R	>= 8	R	<= 0.25	S	<= 0.25	S	2	S	<= 0.5	S	<= 1	S	<= 0.12	S	<= 16	S	<= 0.5	S	<= 10	S
J98	ERR13034032	SAMN41490672		Blood	Jeddah	Makkah	Western	39.1611	21.5292	568M	588M	3008	74562	97.25	77570	2821361	2.75	23	894939	2912311	32.66	326007	106054	471150.2	3	8									saureus	8		CC8	3	3	1	1	4	4	3	IV, IVa	FALSE	FALSE	FALSE	TRUE	FALSE	FALSE	FALSE	FALSE	FALSE	TRUE	FALSE	FALSE	FALSE	FALSE	TRUE	FALSE	FALSE	FALSE	FALSE	FALSE	8	6	14	0	16	14	16	20	8	0	19	20	14	14	0	14	12	17	12	14	gp1	13	1	s	0	Y-H-G-F-M-B-Q-B-L-O	t008			8	1	1	1	1	1	0	0	0	1	0	1	0	1	0	0	0	0	0	0	0	4	1	0	0	1	0	0	0	1	1	0	0	0	0	0	0	0	0	0	0	0	0	0	0	0	0	127	1	1	1	1	1	1	1	1	1	1	1	1	1	0	0	0	0	1	1	1	1	1	1	1	1	0	1	1	1	1	1	1	1	1	1	1	1	1	1	1	1	1	1	1	1	1	1	1	1	1	1	1	1	1	1	1	1	1	1	1	1	1	1	1	1	1	1	1	1	1	1	1	1	1	1	1	1	1	1	1	1	1	1	1	1	1	1	1	1	1	0	0	0	1	0	1	1	1	1	1	1	1	1	1	1	1	1	1	1	1	1	1	1	1	1	1	1	1	1	1	1	1	1	1	1	1	1	1	1	1	1	1	1	1	1	1	0	0	0	0	0	0	0	0	0	0	0	0	0	0	0	0	0	0	0	0	0	0	0	0	0	0	0	0	17	19	1	0	1	1	0	1	1	1	1	1	1	1	0	0	0	0	0	1	0	0	1	1	0	1	1	1	1	1	1	0	0	0	0	0	1	0	0	0	0	0	1	1	0	0	1	0	0	0	1	0	0	0	0	1	1	1	1	1	1	1	1	1	1	1	1	0	0	0	0	0	0	0	0	0	0	0	0	0	0	0	0	0	0	0	0	0	0	0	0	0	0	0	0	0	0	0	0	0	0	0	0	0	0	0	0	0	0	28	2911651	895171	103987	29233	808	326005	3	0	35.18	14.87	17.77	32.18	0	0	0	9	16	24	0	32.14	57.14	85.71	saureus	8	arcC(3)	aroE(3)	glpF(1)	gmk(1)	pta(4)	tpi(4)	yqiL(3)	gp1	13	1	s	u	0	0	0	1	0	0	0	0	0	1	0	0	0	0	1	0	0	0	0	0	11-19-12-21-17-34-24-34-22-25	t008			POS	+	POS	+	>= 0.5	R				R		R		R		R	>= 4	R		R		R		R		R		R		R		R	<= 0.5	S	>= 8	R	4	I	1	S			NEG	-		R		R	>= 8	R	<= 0.25	S	<= 0.25	S	2	S	<= 0.5	S	<= 1	S	<= 0.12	S	<= 16	S	<= 0.5	S	<= 10	S
Jz3	ERR13034221	SAMN41490677		Wound	Jazan	Jazan	Southwestern	42.5706	16.8894	562M	591M	3991	103946	96.17	107937	2821361	3.83	998	51141	2831623	32.54	5345	1065	8273	138	602									saureus	8		CC8	3	3	1	1	4	4	3	V, VII	FALSE	FALSE	FALSE	FALSE	TRUE	FALSE	TRUE	FALSE	FALSE	TRUE	FALSE	FALSE	FALSE	FALSE	FALSE	FALSE	FALSE	FALSE	FALSE	FALSE	17	34	31	20	0	14	0	28	17	0	19	20	14	14	13	14	12	17	14	13	gp2	15	1	m	u	Y-H-G-F-M-B-Q-B-L-O	t008	Y-H-G-F-M-B-Q-B-L-O	t008	6	1	0	1	1	1	1	0	0	0	0	0	0	0	0	0	1	0	0	0	0	7	1	1	1	1	1	0	0	1	1	0	0	0	0	0	0	0	0	0	0	0	0	0	0	0	0	131	1	1	1	1	1	1	1	1	1	1	1	1	1	0	0	0	0	1	1	1	1	1	1	1	1	0	1	1	1	1	1	1	1	1	1	1	1	1	1	1	1	1	1	1	1	1	1	1	1	1	1	1	1	1	1	1	1	1	1	1	1	1	1	1	1	1	1	1	1	1	1	1	1	1	1	1	1	1	1	1	1	1	1	1	1	1	1	1	1	1	0	1	1	1	0	1	1	1	1	1	1	1	1	1	1	1	1	1	1	1	1	1	1	1	0	1	1	1	1	1	1	1	1	1	1	1	0	1	0	0	0	0	1	1	1	1	1	0	1	1	0	1	1	1	0	0	0	0	0	1	1	0	0	0	0	0	0	0	0	0	0	0	0	0	11	17	1	1	0	1	1	1	1	1	1	0	1	1	0	0	1	1	1	0	0	0	1	1	0	0	0	0	1	0	1	0	0	0	0	0	1	1	0	0	1	1	1	1	0	0	1	0	1	0	1	1	0	0	0	1	0	0	0	0	0	0	0	0	0	0	0	0	0	0	0	0	0	0	0	0	0	0	0	0	0	0	0	0	0	0	0	0	0	0	0	0	0	0	0	0	0	0	0	0	0	0	0	0	0	0	0	0	0																																																														POS	+	POS	+	>= 0.5	R				R		R		R		R	0.5*	*R		R		R		R		R		R		R		R	<= 0.5	S	>= 8	R	4	*R	2	*R		R	POS	+		R		R	>= 8	R	<= 0.25	*R	<= 0.25	S	2	S	1	S	<= 1	S	<= 0.12	S	<= 16	S	<= 0.5	S	160	R
Jz7	ERR13034168	SAMN41490680		Skin	Jazan	Jazan	Southwestern	42.5706	16.8894	560M	577M	2858	94877	96.54	97735	2821361	3.46	25	938029	2912129	32.66	326010	106054	488313.2	3	8									saureus	8		CC8	3	3	1	1	4	4	3	IV, IVa	FALSE	FALSE	FALSE	TRUE	FALSE	FALSE	FALSE	FALSE	FALSE	TRUE	FALSE	FALSE	FALSE	FALSE	TRUE	FALSE	FALSE	FALSE	FALSE	FALSE	8	6	14	0	16	14	16	20	8	0	19	20	14	14	0	14	12	17	12	14	gp1	13	1	s	0	Y-H-G-F-M-B-Q-B-L-O	t008			8	1	1	1	1	1	0	0	0	1	0	1	0	1	0	0	0	0	0	0	0	4	1	0	0	1	0	0	0	1	1	0	0	0	0	0	0	0	0	0	0	0	0	0	0	0	0	127	1	1	1	1	1	1	1	1	1	1	1	1	1	0	0	0	0	1	1	1	1	1	1	1	1	0	1	1	1	1	1	1	1	1	1	1	1	1	1	1	1	1	1	1	1	1	1	1	1	1	1	1	1	1	1	1	1	1	1	1	1	1	1	1	1	1	1	1	1	1	1	1	1	1	1	1	1	1	1	1	1	1	1	1	1	1	1	1	1	1	0	0	0	1	0	1	1	1	1	1	1	1	1	1	1	1	1	1	1	1	1	1	1	1	1	1	1	1	1	1	1	1	1	1	1	1	1	1	1	1	1	1	1	1	1	1	0	0	0	0	0	0	0	0	0	0	0	0	0	0	0	0	0	0	0	0	0	0	0	0	0	0	0	0	17	19	1	0	1	1	0	1	1	1	1	1	1	1	0	0	0	0	0	1	0	0	1	1	0	1	1	1	1	1	1	0	0	0	0	0	1	0	0	0	0	0	1	1	0	0	1	0	0	0	1	0	0	0	0	1	1	1	1	1	1	1	1	1	1	1	1	0	0	0	0	0	0	0	0	0	0	0	0	0	0	0	0	0	0	0	0	0	0	0	0	0	0	0	0	0	0	0	0	0	0	0	0	0	0	0	0	0	0	28	2912402	489398	104014	21285	775	326008	4	0	34.33	15.79	16.87	33.02	0	0	0	9	16	23	0	32.14	57.14	82.14	saureus	8	arcC(3)	aroE(3)	glpF(1)	gmk(1)	pta(4)	tpi(4)	yqiL(3)	gp1	13	1	s	u	0	0	0	1	0	0	0	0	0	1	0	0	0	0	1	0	0	0	0	0	11-19-12-21-17-34-24-34-22-25	t008			POS	+	POS	+	>= 0.5	R				R		R		R		R	>= 4	R		R		R		R		R		R		R		R	<= 0.5	S	>= 8	R	4	I	1	S			NEG	-		R		R	>= 8	R	<= 0.25	S	<= 0.25	S	2	S	<= 0.5	S	<= 1	S	<= 0.12	S	<= 16	S	<= 0.5	S	<= 10	S
N1154	ERR13034129	SAMN41490692		Wound	Najran	Najran	Southwestern	44.2289	17.5656	555M	575M	2830	106946	96.11	109776	2821361	3.89	29	894921	2866818	32.62	304387	74480	424350.2	3	10									saureus	8		CC8	3	3	1	1	4	4	3	IV, IVa	FALSE	FALSE	FALSE	TRUE	FALSE	FALSE	FALSE	FALSE	FALSE	TRUE	FALSE	FALSE	FALSE	FALSE	TRUE	FALSE	FALSE	FALSE	FALSE	FALSE	8	6	14	0	16	14	16	20	8	0	19	20	14	14	0	14	12	17	12	14	gp1	13	1	s	0	Y-H-G-F-M-B-Q-B-L-O	t008			8	1	1	1	1	1	0	0	0	1	0	1	0	1	0	0	0	0	0	0	0	4	1	0	0	1	0	0	0	1	1	0	0	0	0	0	0	0	0	0	0	0	0	0	0	0	0	127	1	1	1	1	1	1	1	1	1	1	1	1	1	0	0	0	0	1	1	1	1	1	1	1	1	0	1	1	1	1	1	1	1	1	1	1	1	1	1	1	1	1	1	1	1	1	1	1	1	1	1	1	1	1	1	1	1	1	1	1	1	1	1	1	1	1	1	1	1	1	1	1	1	1	1	1	1	1	1	1	1	1	1	1	1	1	1	1	1	1	0	0	0	1	0	1	1	1	1	1	1	1	1	1	1	1	1	1	1	1	1	1	1	1	1	1	1	1	1	1	1	1	1	1	1	1	1	1	1	1	1	1	1	1	1	1	0	0	0	0	0	0	0	0	0	0	0	0	0	0	0	0	0	0	0	0	0	0	0	0	0	0	0	0	17	19	1	0	1	1	0	1	1	1	1	1	1	1	0	0	0	0	0	1	0	0	1	1	0	1	1	1	1	1	1	0	0	0	0	0	1	0	0	0	0	0	1	1	0	0	1	0	0	0	1	0	0	0	0	1	1	1	1	1	1	1	1	1	1	1	1	0	0	0	0	0	0	0	0	0	0	0	0	0	0	0	0	0	0	0	0	0	0	0	0	0	0	0	0	0	0	0	0	0	0	0	0	0	0	0	0	0	0	28	2869720	895153	102490	21290	777	326008	3	0	35.03	15.06	17.55	32.35	0	0	0	9	16	23	0	32.14	57.14	82.14	saureus	8	arcC(3)	aroE(3)	glpF(1)	gmk(1)	pta(4)	tpi(4)	yqiL(3)	gp1	13	1	s	u	0	0	0	1	0	0	0	0	0	1	0	0	0	0	1	0	0	0	0	0	11-19-12-21-17-34-24-34-22-25	t008			POS	+	POS	+	>= 0.5	R				R		R		R		R	>= 4	R		R		R		R		R		R		R		R	<= 0.5	S	>= 8	R	4	I	1	S			NEG	-		R		R	>= 8	R	<= 0.25	S	<= 0.25	S	2	S	1	S	<= 1	S	<= 0.12	S	<= 16	S	<= 0.5	S	<= 10	S
N294	ERR13034138	SAMN41490700		Wound	Najran	Najran	Southwestern	44.2289	17.5656	554M	573M	5756	92103	96.53	97859	2821361	3.47	30	1284046	2907631	32.66	304387	57866	663269.4	2	10									saureus	8		CC8	3	3	1	1	4	4	3	IV, IVa	FALSE	FALSE	FALSE	TRUE	FALSE	FALSE	FALSE	FALSE	FALSE	TRUE	FALSE	FALSE	FALSE	FALSE	TRUE	FALSE	FALSE	FALSE	FALSE	FALSE	8	6	14	0	16	14	16	20	8	0	19	20	14	14	0	14	12	17	12	14	gp1	13	1	s	0	Y-H-G-F-M-B-Q-B-L-O	t008			8	1	1	1	1	1	0	0	0	1	0	1	0	1	0	0	0	0	0	0	0	4	1	0	0	1	0	0	0	1	1	0	0	0	0	0	0	0	0	0	0	0	0	0	0	0	0	127	1	1	1	1	1	1	1	1	1	1	1	1	1	0	0	0	0	1	1	1	1	1	1	1	1	0	1	1	1	1	1	1	1	1	1	1	1	1	1	1	1	1	1	1	1	1	1	1	1	1	1	1	1	1	1	1	1	1	1	1	1	1	1	1	1	1	1	1	1	1	1	1	1	1	1	1	1	1	1	1	1	1	1	1	1	1	1	1	1	1	0	0	0	1	0	1	1	1	1	1	1	1	1	1	1	1	1	1	1	1	1	1	1	1	1	1	1	1	1	1	1	1	1	1	1	1	1	1	1	1	1	1	1	1	1	1	0	0	0	0	0	0	0	0	0	0	0	0	0	0	0	0	0	0	0	0	0	0	0	0	0	0	0	0	17	19	1	0	1	1	0	1	1	1	1	1	1	1	0	0	0	0	0	1	0	0	1	1	0	1	1	1	1	1	1	0	0	0	0	0	1	0	0	0	0	0	1	1	0	0	1	0	0	0	1	0	0	0	0	1	1	1	1	1	1	1	1	1	1	1	1	0	0	0	0	0	0	0	0	0	0	0	0	0	0	0	0	0	0	0	0	0	0	0	0	0	0	0	0	0	0	0	0	0	0	0	0	0	0	0	0	0	0	28	2912802	938232	104028	14715	545	326008	3	0	35.07	14.97	17.68	32.28	0	0	0	9	15	22	0	32.14	53.57	78.57	saureus	8	arcC(3)	aroE(3)	glpF(1)	gmk(1)	pta(4)	tpi(4)	yqiL(3)	gp1	13	1	s	u	0	0	0	1	0	0	0	0	0	1	0	0	0	0	1	0	0	0	0	0	11-19-12-21-17-34-24-34-22-25	t008			POS	+	POS	+	>= 0.5	R				R		R		R		R	>= 4	R		R		R		R		R		R		R		R	<= 0.5	S	>= 8	R	4	I	1	S			NEG	-		R		R	>= 8	R	<= 0.25	S	<= 0.25	S	2	S	<= 0.5	S	<= 1	S	<= 0.12	S	<= 16	S	<= 0.5	S	<= 10	S
N866	ERR13034047	SAMN41490710		Skin	Najran	Najran	Southwestern	44.2289	17.5656	553M	570M	7204	88905	96.59	96109	2821361	3.41	28	567514	2913092	32.66	326004	106054	343463.6	4	9									saureus	8		CC8	3	3	1	1	4	4	3	IV, IVa	FALSE	FALSE	FALSE	TRUE	FALSE	FALSE	FALSE	FALSE	FALSE	TRUE	FALSE	FALSE	FALSE	FALSE	TRUE	FALSE	FALSE	FALSE	FALSE	FALSE	8	6	14	0	16	14	16	20	8	0	19	20	14	14	0	14	12	17	12	14	gp1	13	1	s	0	Y-H-G-F-M-B-Q-B-L-O	t008			8	1	1	1	1	1	0	0	0	1	0	1	0	1	0	0	0	0	0	0	0	5	1	0	0	1	0	1	0	1	1	0	0	0	0	0	0	0	0	0	0	0	0	0	0	0	0	127	1	1	1	1	1	1	1	1	1	1	1	1	1	0	0	0	0	1	1	1	1	1	1	1	1	0	1	1	1	1	1	1	1	1	1	1	1	1	1	1	1	1	1	1	1	1	1	1	1	1	1	1	1	1	1	1	1	1	1	1	1	1	1	1	1	1	1	1	1	1	1	1	1	1	1	1	1	1	1	1	1	1	1	1	1	1	1	1	1	1	0	0	0	1	0	1	1	1	1	1	1	1	1	1	1	1	1	1	1	1	1	1	1	1	1	1	1	1	1	1	1	1	1	1	1	1	1	1	1	1	1	1	1	1	1	1	0	0	0	0	0	0	0	0	0	0	0	0	0	0	0	0	0	0	0	0	0	0	0	0	0	0	0	0	17	19	1	0	1	1	0	1	1	1	1	1	1	1	0	0	0	0	0	1	0	0	1	1	0	1	1	1	1	1	1	0	0	0	0	0	1	0	0	0	0	0	1	1	0	0	1	0	0	0	1	0	0	0	0	1	1	1	1	1	1	1	1	1	1	1	1	0	0	0	0	0	0	0	0	0	0	0	0	0	0	0	0	0	0	0	0	0	0	0	0	0	0	0	0	0	0	0	0	0	0	0	0	0	0	0	0	0	0	30	2912383	567698	97079	28654	777	326002	4	0	34.4	15.72	16.93	32.94	0	0	0	10	18	25	0	33.33	60	83.33	saureus	8	arcC(3)	aroE(3)	glpF(1)	gmk(1)	pta(4)	tpi(4)	yqiL(3)	gp1	13	1	s	u	0	0	0	1	0	0	0	0	0	1	0	0	0	0	1	0	0	0	0	0	11-19-12-21-17-34-24-34-22-25	t008			POS	+	POS	+	>= 0.5	R				R		R		R		R	>= 4	R		R		R		R		R		R		R		R	<= 0.5	S	>= 8	R	4	*R	2	*R		R	NEG	-		R		R	>= 8	R	<= 0.25	S	<= 0.25	S	2	S	<= 0.5	S	<= 1	S	<= 0.12	S	32	S	<= 0.5	S	<= 10	S
Q110	ERR13033976	SAMN41490715		Wound	AlQassim	Qassim	Central	43.4837	26.2078	560M	577M	3888	107303	96.06	111191	2821361	3.94	26	880936	2848242	32.64	345301	105665	433843.2	3	9									saureus	8		CC8	3	3	1	1	4	4	3	IV, IVa	FALSE	FALSE	FALSE	TRUE	FALSE	FALSE	FALSE	FALSE	FALSE	TRUE	FALSE	FALSE	FALSE	FALSE	TRUE	FALSE	FALSE	FALSE	FALSE	FALSE	8	6	14	0	16	14	16	20	8	0	19	20	14	14	0	14	12	17	12	14	gp1	13	1	s	0	Y-H-G-F-M-B-Q-B-L-O	t008			8	1	1	1	1	1	0	0	0	1	0	1	0	1	0	0	0	0	0	0	0	4	1	0	0	1	0	0	0	1	1	0	0	0	0	0	0	0	0	0	0	0	0	0	0	0	0	125	1	1	1	1	1	1	1	1	1	1	1	1	1	0	0	0	0	1	1	1	1	1	1	1	1	0	1	1	1	1	1	1	1	1	1	1	1	1	1	1	1	1	1	1	1	1	1	1	1	1	1	1	1	1	1	1	1	1	1	1	1	1	1	1	1	1	1	1	1	1	1	1	1	1	1	1	1	1	1	1	1	1	1	1	1	1	1	1	1	1	0	0	0	1	0	1	1	1	1	1	1	1	1	1	1	1	1	1	1	1	1	1	1	1	1	1	1	1	1	1	1	1	1	1	1	1	1	1	1	1	0	0	1	1	1	1	0	0	0	0	0	0	0	0	0	0	0	0	0	0	0	0	0	0	0	0	0	0	0	0	0	0	0	0	17	17	1	0	1	1	0	1	1	1	1	1	1	1	0	0	0	0	0	1	0	0	1	1	0	1	1	1	1	1	1	0	0	0	0	0	1	0	0	0	0	0	1	1	0	0	1	0	0	0	1	0	0	0	0	1	1	1	0	0	1	1	1	1	1	1	1	0	0	0	0	0	0	0	0	0	0	0	0	0	0	0	0	0	0	0	0	0	0	0	0	0	0	0	0	0	0	0	0	0	0	0	0	0	0	0	0	0	0	29	2851706	881168	98334	19199	775	326221	3	0	34.89	15.28	17.35	32.48	0	0	0	9	17	25	0	31.03	58.62	86.21	saureus	8	arcC(3)	aroE(3)	glpF(1)	gmk(1)	pta(4)	tpi(4)	yqiL(3)	gp1	13	1	s	u	0	0	0	1	0	0	0	0	0	1	0	0	0	0	1	0	0	0	0	0	11-19-12-21-17-34-24-34-22-25	t008			POS	+	POS	+	>= 0.5	R				R		R		R		R	>= 4	R		R		R		R		R		R		R		R	<= 0.5	S	>= 8	R	4	I	1	S			NEG	-		R		R	>= 8	R	<= 0.25	S	<= 0.25	S	2	S	<= 0.5	S	<= 1	S	<= 0.12	S	<= 16	S	<= 0.5	S	<= 10	S
Q145	ERR13034012	SAMN41490719		Blood	AlQassim	Qassim	Central	43.4837	26.2078	559M	576M	40737	108100	94.72	148837	2821361	5.28	13	1389884	2780082	32.61	326141	161469	815071.6	2	6									saureus	8		CC8	3	3	1	1	4	4	3		FALSE	FALSE	FALSE	FALSE	FALSE	FALSE	FALSE	FALSE	FALSE	TRUE	FALSE	FALSE	FALSE	FALSE	FALSE	FALSE	FALSE	FALSE	FALSE	FALSE	27	34	31	30	2	24	2	28	17	0	19	20	14	14	13	14	12	17	14	14	gp1	13	1	s	0	Y-H-G-F-M-B-Q-B-L-O	t008			5	1	0	1	1	1	0	0	0	0	0	0	0	0	0	0	1	0	0	0	0	6	1	1	1	0	0	0	0	0	1	0	1	1	0	0	0	0	0	0	0	0	0	0	0	0	0	126	1	1	1	1	1	1	1	1	1	1	1	1	1	0	0	0	0	1	1	1	1	1	1	1	1	0	1	1	1	1	1	1	1	1	1	1	1	1	1	1	1	1	1	1	1	1	1	1	1	1	1	1	1	1	1	1	1	1	1	1	1	1	1	1	1	1	1	1	1	1	1	1	1	1	1	1	1	1	1	1	1	1	1	1	1	1	1	1	1	1	0	0	1	1	0	1	1	1	1	1	1	1	1	1	1	1	1	1	1	1	1	1	1	1	1	1	1	1	1	1	1	1	1	1	1	1	0	1	0	0	0	0	1	1	1	1	0	0	0	0	0	0	0	0	0	0	0	0	0	0	1	1	0	1	0	0	0	0	0	0	0	0	0	0	8	17	1	1	0	1	0	1	1	1	1	1	1	1	0	0	0	0	0	1	0	0	1	1	0	1	0	0	1	0	1	0	0	0	0	0	1	1	0	0	0	0	1	1	0	0	1	0	0	0	0	1	0	0	0	1	1	0	0	0	0	0	0	0	0	0	0	1	0	0	0	0	0	0	0	0	0	0	0	0	0	0	0	0	0	0	0	0	0	0	0	0	0	0	0	0	0	0	0	0	0	0	0	0	0	0	0	0	0	18	2779943	760832	154441	82585	808	326134	3	0	33.82	15.96	16.65	33.58	0	0	0	9	13	16	0	50	72.22	88.89	saureus	8	arcC(3)	aroE(3)	glpF(1)	gmk(1)	pta(4)	tpi(4)	yqiL(3)	gp1	13	1	s	u	0	0	0	0	0	0	0	0	0	1	0	0	0	0	0	0	0	0	0	0	11-19-12-21-17-34-24-34-22-25	t008			POS	+	POS	+	>= 0.5	R				R		R		R		R	1*	*R		R		R		R		R		R		R		R	<= 0.5	S	<= 0.5	S	0.25	S	<= 0.25	S		S	NEG	-		S		S	<= 0.25	S	<= 0.25	S	<= 0.25	S	2	S	<= 0.5	S	<= 1	S	<= 0.12	S	<= 16	S	<= 0.5	S	<= 10	S
T32	ERR13034118	SAMN41490760		Wound	Taif	Makkah	Southwestern	21.2841	40.4248	548M	574M	4224	93460	96.54	97684	2821361	3.46	30	938030	2906186	32.66	304388	74480	445038.4	3	10									saureus	8		CC8	3	3	1	1	4	4	3	IV, IVa	FALSE	FALSE	FALSE	TRUE	FALSE	FALSE	FALSE	FALSE	FALSE	TRUE	FALSE	FALSE	FALSE	FALSE	TRUE	FALSE	FALSE	FALSE	FALSE	FALSE	8	6	14	0	16	14	16	20	8	0	19	20	14	14	0	14	12	17	12	14	gp1	13	1	s	0	Y-H-G-F-M-B-Q-B-L-O	t008			8	1	1	1	1	1	0	0	0	1	0	1	0	1	0	0	0	0	0	0	0	4	1	0	0	1	0	0	0	1	1	0	0	0	0	0	0	0	0	0	0	0	0	0	0	0	0	127	1	1	1	1	1	1	1	1	1	1	1	1	1	0	0	0	0	1	1	1	1	1	1	1	1	0	1	1	1	1	1	1	1	1	1	1	1	1	1	1	1	1	1	1	1	1	1	1	1	1	1	1	1	1	1	1	1	1	1	1	1	1	1	1	1	1	1	1	1	1	1	1	1	1	1	1	1	1	1	1	1	1	1	1	1	1	1	1	1	1	0	0	0	1	0	1	1	1	1	1	1	1	1	1	1	1	1	1	1	1	1	1	1	1	1	1	1	1	1	1	1	1	1	1	1	1	1	1	1	1	1	1	1	1	1	1	0	0	0	0	0	0	0	0	0	0	0	0	0	0	0	0	0	0	0	0	0	0	0	0	0	0	0	0	17	19	1	0	1	1	0	1	1	1	1	1	1	1	0	0	0	0	0	1	0	0	1	1	0	1	1	1	1	1	1	0	0	0	0	0	1	0	0	0	0	0	1	1	0	0	1	0	0	0	1	0	0	0	0	1	1	1	1	1	1	1	1	1	1	1	1	0	0	0	0	0	0	0	0	0	0	0	0	0	0	0	0	0	0	0	0	0	0	0	0	0	0	0	0	0	0	0	0	0	0	0	0	0	0	0	0	0	0	26	2912309	907694	112011	21397	854	326009	3	0	35.12	14.96	17.69	32.23	0	0	0	9	16	23	0	34.62	61.54	88.46	saureus	8	arcC(3)	aroE(3)	glpF(1)	gmk(1)	pta(4)	tpi(4)	yqiL(3)	gp1	13	1	s	u	0	0	0	1	0	0	0	0	0	1	0	0	0	0	1	0	0	0	0	0	11-19-12-21-17-34-24-34-22-25	t008			POS	+	POS	+	>= 0.5	R				R		R		R		R	>= 4	R		R		R		R		R		R		R		R	<= 0.5	S	>= 8	R	4	I	1	S			NEG	-		R		R	>= 8	R	<= 0.25	S	<= 0.25	S	2	S	1	S	<= 1	S	<= 0.12	S	<= 16	S	<= 0.5	S	<= 10	S
T65	ERR13033988	SAMN41490762		Wound	Taif	Makkah	Southwestern	21.2841	40.4248	561M	565M	2284	95385	96.54	97669	2821361	3.46	26	938001	2910721	32.65	326008	74480	476929.7	3	9									saureus	8		CC8	3	3	1	1	4	4	3	IV, IVa	FALSE	FALSE	FALSE	TRUE	FALSE	FALSE	FALSE	FALSE	FALSE	TRUE	FALSE	FALSE	FALSE	FALSE	TRUE	FALSE	FALSE	FALSE	FALSE	FALSE	8	6	14	0	16	14	16	20	8	0	19	20	14	14	0	14	12	17	12	14	gp1	13	1	s	0	Y-H-G-F-M-B-Q-B-L-O	t008			7	1	1	1	1	1	0	0	0	0	0	1	0	1	0	0	0	0	0	0	0	4	1	0	0	1	0	0	0	1	1	0	0	0	0	0	0	0	0	0	0	0	0	0	0	0	0	127	1	1	1	1	1	1	1	1	1	1	1	1	1	0	0	0	0	1	1	1	1	1	1	1	1	0	1	1	1	1	1	1	1	1	1	1	1	1	1	1	1	1	1	1	1	1	1	1	1	1	1	1	1	1	1	1	1	1	1	1	1	1	1	1	1	1	1	1	1	1	1	1	1	1	1	1	1	1	1	1	1	1	1	1	1	1	1	1	1	1	0	0	0	1	0	1	1	1	1	1	1	1	1	1	1	1	1	1	1	1	1	1	1	1	1	1	1	1	1	1	1	1	1	1	1	1	1	1	1	1	1	1	1	1	1	1	0	0	0	0	0	0	0	0	0	0	0	0	0	0	0	0	0	0	0	0	0	0	0	0	0	0	0	0	17	19	1	0	1	1	0	1	1	1	1	1	1	1	0	0	0	0	0	1	0	0	1	1	0	1	1	1	1	1	1	0	0	0	0	0	1	0	0	0	0	0	1	1	0	0	1	0	0	0	1	0	0	0	0	1	1	1	1	1	1	1	1	1	1	1	1	0	0	0	0	0	0	0	0	0	0	0	0	0	0	0	0	0	0	0	0	0	0	0	0	0	0	0	0	0	0	0	0	0	0	0	0	0	0	0	0	0	0	29	2912203	907665	100420	30368	771	300809	3	0	34.88	15.27	17.39	32.47	0	0	0	10	17	25	0	34.48	58.62	86.21	saureus	8	arcC(3)	aroE(3)	glpF(1)	gmk(1)	pta(4)	tpi(4)	yqiL(3)	gp1	13	1	s	u	0	0	0	1	0	0	0	0	0	1	0	0	0	0	1	0	0	0	0	0	11-19-12-21-17-34-24-34-22-25	t008			POS	+	POS	+	>= 0.5	R				R		R		R		R	>= 4	R		R		R		R		R		R		R		R	<= 0.5	S	>= 8	R	4	I	1	S			NEG	-		R		R	>= 8	R	<= 0.25	S	<= 0.25	S	2	S	1	S	<= 1	S	<= 0.12	S	<= 16	S	<= 0.5	S	<= 10	S
TK108	ERR13033990	SAMN41490770								568M	585M	3280	112085	95.91	115365	2821361	4.09	25	937097	2869014	32.66	326011	106054	495017.5	3	8									saureus	8		CC8	3	3	1	1	4	4	3	IV, IVa	FALSE	FALSE	FALSE	TRUE	FALSE	FALSE	FALSE	FALSE	FALSE	TRUE	FALSE	FALSE	FALSE	FALSE	TRUE	FALSE	FALSE	FALSE	FALSE	FALSE	8	6	14	0	16	14	16	20	8	0	19	20	14	14	0	14	12	17	12	14	gp1	12	1	s	0	Y-H-G-F-M-B-Q-B-L-O	t008			8	1	1	1	1	1	0	0	0	1	0	1	0	1	0	0	0	0	0	0	0	4	1	0	0	1	0	0	0	1	1	0	0	0	0	0	0	0	0	0	0	0	0	0	0	0	0	124	1	1	1	1	1	1	1	1	1	1	1	1	1	0	0	0	0	1	1	1	1	1	1	1	1	0	1	1	1	1	1	1	1	1	1	1	1	1	1	1	1	1	1	1	1	1	1	1	1	1	1	1	1	1	1	1	1	1	1	1	1	1	1	1	1	1	1	1	1	1	1	1	1	1	0	1	1	1	1	1	1	1	1	1	1	1	1	0	1	1	0	0	0	1	0	1	1	1	1	1	1	1	1	1	1	1	1	1	1	1	1	1	1	1	1	1	1	1	1	1	1	1	1	1	1	1	0	1	1	1	1	1	1	1	1	1	0	0	0	0	0	0	0	0	0	0	0	0	0	0	0	0	0	0	0	0	0	0	0	0	0	0	0	0	17	17	1	0	1	1	0	1	1	1	1	1	1	1	0	0	0	0	0	1	0	0	0	0	0	1	1	1	1	1	1	0	0	0	0	0	1	0	0	0	0	0	1	1	0	0	1	0	0	0	1	0	0	0	0	1	1	1	1	1	1	1	1	1	1	1	1	0	0	0	0	0	0	0	0	0	0	0	0	0	0	0	0	0	0	0	0	0	0	0	0	0	0	0	0	0	0	0	0	0	0	0	0	0	0	0	0	0	0	31	2868540	705038	92533	19199	777	232840	4	0	34.21	15.98	16.67	33.14	0	0	0	11	17	25	0	35.48	54.84	80.65	saureus	8	arcC(3)	aroE(3)	glpF(1)	gmk(1)	pta(4)	tpi(4)	yqiL(3)	gp1	12	1	s	u	0	0	0	1	0	0	0	0	0	1	0	0	0	0	1	0	0	0	0	0	11-19-12-21-17-34-24-34-22-25	t008			POS	+	POS	+	>= 0.5	R				R		R		R		R	>= 4	R		R		R		R		R		R		R		R	<= 0.5	S	>= 8	R	>= 8	R	4	*R		R	NEG	-		R		R	>= 8	R	<= 0.25	S	<= 0.25	S	2	S	1	S	<= 1	S	<= 0.12	S	<= 16	S	<= 0.5	S	<= 10	S
TK30	ERR13034110	SAMN41490774		Wound	Tabuk	Tabuk	Northwestern	28.3835	36.5662	560M	578M	5964	109308	95.91	115272	2821361	4.09	30	937097	2864845	32.66	304388	74480	446993.8	3	10									saureus	8		CC8	3	3	1	1	4	4	3	IV, IVa	FALSE	FALSE	FALSE	TRUE	FALSE	FALSE	FALSE	FALSE	FALSE	TRUE	FALSE	FALSE	FALSE	FALSE	TRUE	FALSE	FALSE	FALSE	FALSE	FALSE	8	6	14	0	16	14	16	20	8	0	19	20	14	14	0	14	12	17	12	14	gp1	12	1	s	0	Y-H-G-F-M-B-Q-B-L-O	t008			8	1	1	1	1	1	0	0	0	1	0	1	0	1	0	0	0	0	0	0	0	4	1	0	0	1	0	0	0	1	1	0	0	0	0	0	0	0	0	0	0	0	0	0	0	0	0	124	1	1	1	1	1	1	1	1	1	1	1	1	1	0	0	0	0	1	1	1	1	1	1	1	1	0	1	1	1	1	1	1	1	1	1	1	1	1	1	1	1	1	1	1	1	1	1	1	1	1	1	1	1	1	1	1	1	1	1	1	1	1	1	1	1	1	1	1	1	1	1	1	1	1	0	1	1	1	1	1	1	1	1	1	1	1	1	0	1	1	0	0	0	1	0	1	1	1	1	1	1	1	1	1	1	1	1	1	1	1	1	1	1	1	1	1	1	1	1	1	1	1	1	1	1	1	0	1	1	1	1	1	1	1	1	1	0	0	0	0	0	0	0	0	0	0	0	0	0	0	0	0	0	0	0	0	0	0	0	0	0	0	0	0	17	17	1	0	1	1	0	1	1	1	1	1	1	1	0	0	0	0	0	1	0	0	0	0	0	1	1	1	1	1	1	0	0	0	0	0	1	0	0	0	0	0	1	1	0	0	1	0	0	0	1	0	0	0	0	1	1	1	1	1	1	1	1	1	1	1	1	0	0	0	0	0	0	0	0	0	0	0	0	0	0	0	0	0	0	0	0	0	0	0	0	0	0	0	0	0	0	0	0	0	0	0	0	0	0	0	0	0	0	29	2868343	705038	98908	39283	775	232840	4	0	34.05	16.16	16.49	33.3	0	0	0	11	17	24	0	37.93	58.62	82.76	saureus	8	arcC(3)	aroE(3)	glpF(1)	gmk(1)	pta(4)	tpi(4)	yqiL(3)	gp1	12	1	s	u	0	0	0	1	0	0	0	0	0	1	0	0	0	0	1	0	0	0	0	0	11-19-12-21-17-34-24-34-22-25	t008			POS	+	POS	+	>= 0.5	R				R		R		R		R	>= 4	R		R		R		R		R		R		R		R	<= 0.5	S	>= 8	R	>= 8	R	4	*R		R	NEG	-		R		R	>= 8	R	<= 0.25	S	<= 0.25	S	2	S	1	S	<= 1	S	<= 0.12	S	<= 16	S	<= 0.5	S	<= 10	S
TK36	ERR13034006	SAMN41490775		Wound	Tabuk	Tabuk	Northwestern	28.3835	36.5662	557M	572M	3848	80006	97.03	83854	2821361	2.97	31	838264	2908128	32.64	326010	96041	426439.8	3	9									saureus	8		CC8	3	3	1	1	4	4	3	IV, IVa	FALSE	FALSE	FALSE	TRUE	FALSE	FALSE	FALSE	FALSE	FALSE	TRUE	FALSE	FALSE	FALSE	FALSE	TRUE	FALSE	FALSE	FALSE	FALSE	FALSE	8	6	14	0	16	14	16	20	8	0	19	20	14	14	0	14	12	17	12	14	gp1	13	1	s	0	Y-H-G-F-M-B-Q-B-L-O	t008			8	1	1	1	1	1	0	0	0	1	0	1	0	1	0	0	0	0	0	0	0	4	1	0	0	1	0	0	0	1	1	0	0	0	0	0	0	0	0	0	0	0	0	0	0	0	0	127	1	1	1	1	1	1	1	1	1	1	1	1	1	0	0	0	0	1	1	1	1	1	1	1	1	0	1	1	1	1	1	1	1	1	1	1	1	1	1	1	1	1	1	1	1	1	1	1	1	1	1	1	1	1	1	1	1	1	1	1	1	1	1	1	1	1	1	1	1	1	1	1	1	1	1	1	1	1	1	1	1	1	1	1	1	1	1	1	1	1	0	0	0	1	0	1	1	1	1	1	1	1	1	1	1	1	1	1	1	1	1	1	1	1	1	1	1	1	1	1	1	1	1	1	1	1	1	1	1	1	1	1	1	1	1	1	0	0	0	0	0	0	0	0	0	0	0	0	0	0	0	0	0	0	0	0	0	0	0	0	0	0	0	0	17	19	1	0	1	1	0	1	1	1	1	1	1	1	0	0	0	0	0	1	0	0	1	1	0	1	1	1	1	1	1	0	0	0	0	0	1	0	0	0	0	0	1	1	0	0	1	0	0	0	1	0	0	0	0	1	1	1	1	1	1	1	1	1	1	1	1	0	0	0	0	0	0	0	0	0	0	0	0	0	0	0	0	0	0	0	0	0	0	0	0	0	0	0	0	0	0	0	0	0	0	0	0	0	0	0	0	0	0	34	2910333	838448	85598	21283	615	300655	3	0	34.7	15.4	17.24	32.66	0	0	0	10	19	27	0	29.41	55.88	79.41	saureus	8	arcC(3)	aroE(3)	glpF(1)	gmk(1)	pta(4)	tpi(4)	yqiL(3)	gp1	13	1	s	u	0	0	0	1	0	0	0	0	0	1	0	0	0	0	1	0	0	0	0	0	11-19-12-21-17-34-24-34-22-25	t008			POS	+	POS	+	>= 0.5	R				R		R		R		R	>= 4	R		R		R		R		R		R		R		R	<= 0.5	S	>= 8	R	4	I	1	S			NEG	-		R		R	>= 8	R	<= 0.25	S	<= 0.25	S	2	S	<= 0.5	S	<= 1	S	<= 0.12	S	<= 16	S	<= 0.5	S	<= 10	S
TK44	ERR13033969	SAMN41490776		Wound	Tabuk	Tabuk	Northwestern	28.3835	36.5662	560M	573M	3438	93900	96.55	97338	2821361	3.45	35	691323	2905411	32.66	226173	55532	309964.7	4	13									saureus	8		CC8	3	3	1	1	4	4	3	IV, IVa	FALSE	FALSE	FALSE	TRUE	FALSE	FALSE	FALSE	FALSE	FALSE	TRUE	FALSE	FALSE	FALSE	FALSE	TRUE	FALSE	FALSE	FALSE	FALSE	FALSE	8	6	14	0	16	14	16	20	8	0	19	20	14	14	0	14	12	17	12	14	gp1	13	1	s	0	Y-H-G-F-M-B-Q-B-L-O	t008			8	1	1	1	1	1	0	0	0	1	0	1	0	1	0	0	0	0	0	0	0	4	1	0	0	1	0	0	0	1	1	0	0	0	0	0	0	0	0	0	0	0	0	0	0	0	0	127	1	1	1	1	1	1	1	1	1	1	1	1	1	0	0	0	0	1	1	1	1	1	1	1	1	0	1	1	1	1	1	1	1	1	1	1	1	1	1	1	1	1	1	1	1	1	1	1	1	1	1	1	1	1	1	1	1	1	1	1	1	1	1	1	1	1	1	1	1	1	1	1	1	1	1	1	1	1	1	1	1	1	1	1	1	1	1	1	1	1	0	0	0	1	0	1	1	1	1	1	1	1	1	1	1	1	1	1	1	1	1	1	1	1	1	1	1	1	1	1	1	1	1	1	1	1	1	1	1	1	1	1	1	1	1	1	0	0	0	0	0	0	0	0	0	0	0	0	0	0	0	0	0	0	0	0	0	0	0	0	0	0	0	0	17	19	1	0	1	1	0	1	1	1	1	1	1	1	0	0	0	0	0	1	0	0	1	1	0	1	1	1	1	1	1	0	0	0	0	0	1	0	0	0	0	0	1	1	0	0	1	0	0	0	1	0	0	0	0	1	1	1	1	1	1	1	1	1	1	1	1	0	0	0	0	0	0	0	0	0	0	0	0	0	0	0	0	0	0	0	0	0	0	0	0	0	0	0	0	0	0	0	0	0	0	0	0	0	0	0	0	0	0	30	2911894	705025	97063	24757	777	232839	4	0	34.08	16.16	16.5	33.26	0	0	0	11	16	24	0	36.67	53.33	80	saureus	8	arcC(3)	aroE(3)	glpF(1)	gmk(1)	pta(4)	tpi(4)	yqiL(3)	gp1	13	1	s	u	0	0	0	1	0	0	0	0	0	1	0	0	0	0	1	0	0	0	0	0	11-19-12-21-17-34-24-34-22-25	t008			POS	+	POS	+	>= 0.5	R				R		R		R		R	>= 4	R		R		R		R		R		R		R		R	<= 0.5	S	>= 8	R	4	I	1	S			NEG	-		R		R	>= 8	R	<= 0.25	S	<= 0.25	S	2	S	<= 0.5	S	<= 1	S	<= 0.12	S	<= 16	S	<= 0.5	S	<= 10	S
J879	ERR13362855	SAMN42350536		Skin	Jeddah	Makkah	Western	39.1611	21.5292	575M	622M	4908	105293	96.09	110201	2821361	3.91	28	894828	2851108	32.63	379410	106054	472635.3	3	8									saureus	8		CC8	3	3	1	1	4	4	3	IV, IVa	FALSE	FALSE	FALSE	TRUE	FALSE	FALSE	FALSE	FALSE	FALSE	TRUE	FALSE	FALSE	FALSE	FALSE	TRUE	FALSE	FALSE	FALSE	FALSE	FALSE	8	6	14	0	16	14	16	20	8	0	19	20	14	14	0	14	12	17	12	14	gp1	13	1	s	0	Y-H-G-F-M-B-Q-B-L-O	t008			4	1	0	0	1	1	0	0	0	0	0	0	0	0	0	0	1	0	0	0	0	3	1	1	0	0	0	0	0	0	1	0	0	0	0	0	0	0	0	0	0	0	0	0	0	0	0	127	1	1	1	1	1	1	1	1	1	1	1	1	1	0	0	0	0	1	1	1	1	1	1	1	1	0	1	1	1	1	1	1	1	1	1	1	1	1	1	1	1	1	1	1	1	1	1	1	1	1	1	1	1	1	1	1	1	1	1	1	1	1	1	1	1	1	1	1	1	1	1	1	1	1	1	1	1	1	1	1	1	1	1	1	1	1	1	1	1	1	0	0	0	1	0	1	1	1	1	1	1	1	1	1	1	1	1	1	1	1	1	1	1	1	1	1	1	1	1	1	1	1	1	1	1	1	1	1	1	1	1	1	1	1	1	1	0	0	0	0	0	0	0	0	0	0	0	0	0	0	0	0	0	0	0	0	0	0	0	0	0	0	0	0	10	19	1	0	1	1	0	1	1	1	1	1	1	1	0	0	0	0	0	1	0	0	1	1	0	1	1	1	0	0	0	0	0	0	0	0	1	0	0	0	0	0	1	1	0	0	1	0	0	0	1	1	0	0	0	1	1	1	1	1	1	1	0	0	0	0	0	0	0	0	0	0	0	0	0	0	0	0	0	0	0	0	0	0	0	0	0	0	0	0	0	0	0	0	0	0	0	0	0	0	0	0	0	0	0	0	0	0	0	30	2853959	864492	95131	28004	777	627059	2	0	35.11	15.04	17.59	32.27	0	0	0	9	17	26	0	30	56.67	86.67	saureus	8	arcC(3)	aroE(3)	glpF(1)	gmk(1)	pta(4)	tpi(4)	yqiL(3)	gp1	13	1	s	u	0	0	0	1	0	0	0	0	0	1	0	0	0	0	1	0	0	0	0	0	11-19-12-21-17-34-24-34-22-25	t008			POS	+	POS	+	>= 0.5	R				R		R		R		R	>= 4	R		R		R		R		R		R		R		R	<= 0.5	S	>= 8	R	>= 8	R	2	*R		R	NEG	-		R		R	>= 8	R	>= 8	R	<= 0.25	S	2	S	<= 0.5	S	<= 1	S	<= 0.12	S	<= 16	S	<= 0.5	S	<= 10	S
J914	ERR13362853	SAMN42350545		Wound	Jeddah	Makkah	Western	39.1611	21.5292	549M	562M	12656	153581	94.11	166237	2821361	5.89	13	1333592	2734894	32.61	326152	138784	768635.9	2	6									saureus	8		CC8	3	3	1	1	4	4	3		FALSE	FALSE	FALSE	FALSE	FALSE	FALSE	FALSE	FALSE	FALSE	TRUE	FALSE	FALSE	FALSE	FALSE	FALSE	FALSE	FALSE	FALSE	FALSE	FALSE	27	34	31	30	2	24	2	28	17	0	19	20	14	14	13	14	12	17	14	14	gp1	13	1	s	0	Y-H-G-F-M-B-Q-B-L-O	t008			5	1	0	1	1	1	0	0	0	0	0	0	0	0	0	0	1	0	0	0	0	3	1	0	1	0	0	0	0	0	1	0	0	0	0	0	0	0	0	0	0	0	0	0	0	0	0	121	1	1	1	1	1	1	1	1	1	1	1	1	1	0	0	0	0	1	1	1	1	1	1	1	1	0	1	1	1	1	1	1	1	1	1	1	1	1	1	1	1	1	1	1	1	1	1	1	1	1	1	1	1	1	1	1	1	1	1	1	1	1	1	1	1	1	1	1	1	1	1	1	1	1	0	1	1	1	1	1	1	1	1	1	1	1	1	0	1	1	0	0	0	1	0	1	1	1	1	1	1	1	1	1	1	1	1	1	1	1	1	1	1	1	1	1	1	1	1	1	1	1	1	1	1	1	0	1	0	0	0	0	1	1	1	1	0	0	0	0	0	0	0	0	0	0	0	0	0	0	1	0	0	0	0	0	0	0	0	0	0	0	0	0	7	14	1	1	0	1	0	1	1	1	1	1	1	1	0	0	0	0	0	1	0	0	0	0	0	1	0	0	1	0	1	0	0	0	0	0	1	1	0	0	0	0	1	1	0	0	1	0	0	0	0	0	0	0	0	1	1	0	0	0	0	0	0	0	0	0	0	0	0	0	0	0	0	0	0	0	0	0	0	0	0	0	0	0	0	0	0	0	0	0	0	0	0	0	0	0	0	0	0	0	0	0	0	0	0	0	0	0	0	17	2734957	791639	160879	111775	808	326446	3	0	33.98	15.75	16.85	33.41	0	0	0	9	12	15	0	52.94	70.59	88.24	saureus	8	arcC(3)	aroE(3)	glpF(1)	gmk(1)	pta(4)	tpi(4)	yqiL(3)	gp1	13	1	s	u	0	0	0	0	0	0	0	0	0	1	0	0	0	0	0	0	0	0	0	0	11-19-12-21-17-34-24-34-22-25	t008			POS	+	POS	+	>= 0.5	R				R		R		R		R	>= 4	R		R		R		R		R		R		R		R	<= 0.5	S	<= 0.5	S	0.25	S	<= 0.25	S		S	NEG	-		S		S	<= 0.25	S	<= 0.25	S	<= 0.25	S	2	S	<= 0.5	S	<= 1	S	<= 0.12	S	<= 16	S	<= 0.5	S	<= 10	S
J717	ERR13363005	SAMN42350546		Wound	Jeddah	Makkah	Western	39.1611	21.5292	566M	575M	3241	74022	97.26	77263	2821361	2.74	41	388348	2941560	32.68	226110	74543	246649.5	5	12									saureus	8		CC8	3	3	1	1	4	4	3	IV, IVa	FALSE	FALSE	FALSE	TRUE	FALSE	FALSE	FALSE	FALSE	FALSE	TRUE	FALSE	FALSE	FALSE	FALSE	TRUE	FALSE	FALSE	FALSE	FALSE	FALSE	8	6	14	0	16	14	16	20	8	0	19	20	14	14	0	14	12	17	12	14	gp1	13	1	s	0	Y-H-G-F-M-B-Q-B-L-O	t008			9	1	1	1	1	1	0	0	0	1	0	1	0	1	1	0	0	0	0	0	0	4	1	0	0	1	0	0	0	1	1	0	0	0	0	0	0	0	0	0	0	0	0	0	0	0	0	127	1	1	1	1	1	1	1	1	1	1	1	1	1	0	0	0	0	1	1	1	1	1	1	1	1	0	1	1	1	1	1	1	1	1	1	1	1	1	1	1	1	1	1	1	1	1	1	1	1	1	1	1	1	1	1	1	1	1	1	1	1	1	1	1	1	1	1	1	1	1	1	1	1	1	1	1	1	1	1	1	1	1	1	1	1	1	1	1	1	1	0	0	0	1	0	1	1	1	1	1	1	1	1	1	1	1	1	1	1	1	1	1	1	1	1	1	1	1	1	1	1	1	1	1	1	1	1	1	1	1	1	1	1	1	1	1	0	0	0	0	0	0	0	0	0	0	0	0	0	0	0	0	0	0	0	0	0	0	0	0	0	0	0	0	17	19	1	0	1	1	0	1	1	1	1	1	1	1	0	0	0	0	0	1	0	0	1	1	0	1	1	1	1	1	1	0	0	0	0	0	1	0	0	0	0	0	1	1	0	0	1	0	0	0	1	0	0	0	0	1	1	1	1	1	1	1	1	1	1	1	1	0	0	0	0	0	0	0	0	0	0	0	0	0	0	0	0	0	0	0	0	0	0	0	0	0	0	0	0	0	0	0	0	0	0	0	0	0	0	0	0	0	0	37	2949158	390141	79706	19199	775	232840	5	0	34.09	16.18	16.5	33.23	0	0	0	12	22	34	0	32.43	59.46	91.89	saureus	8	arcC(3)	aroE(3)	glpF(1)	gmk(1)	pta(4)	tpi(4)	yqiL(3)	gp1	13	1	s	u	0	0	0	1	0	0	0	0	0	1	0	0	0	0	1	0	0	0	0	0	11-19-12-21-17-34-24-34-22-25	t008			POS	+	POS	+	>= 0.5	R				R		R		R		R	>= 4	R		R		R		R		R		R		R		R	<= 0.5	S	>= 8	R	4	I	1	S			NEG	-		R		R	>= 8	R	<= 0.25	S	<= 0.25	S	2	S	<= 0.5	S	<= 1	S	<= 0.12	S	32	S	<= 0.5	S	<= 10	S
J1136	ERR13362848	SAMN42350548		Skin	Jeddah	Makkah	Western	39.1611	21.5292	556M	569M	19090	89722	96.14	108812	2821361	3.86	21	1160373	2818541	32.63	283970	88195	571539.9	2	10									saureus	8		CC8	3	3	1	1	4	4	3		FALSE	FALSE	FALSE	FALSE	FALSE	FALSE	FALSE	FALSE	FALSE	TRUE	FALSE	FALSE	FALSE	FALSE	FALSE	FALSE	FALSE	FALSE	FALSE	FALSE	27	34	31	30	2	24	2	28	17	0	19	20	14	14	13	14	12	17	12	14	gp1	13	1	s	0	Y-H-G-F-M-B-Q-B-L-O	t008			8	1	0	1	1	1	0	1	1	0	0	0	0	0	1	0	0	1	0	0	0	3	1	0	0	0	0	0	0	0	1	0	0	0	0	0	0	0	0	0	0	0	1	0	0	0	0	128	1	1	1	1	1	1	1	1	1	1	1	1	1	0	1	1	1	1	1	1	1	1	1	1	1	0	1	1	1	1	1	1	1	1	1	1	1	1	1	1	1	1	1	1	1	1	1	1	1	1	1	1	1	1	1	1	1	1	1	1	1	1	1	1	1	1	1	1	1	1	1	1	1	1	1	1	1	1	1	1	1	1	1	1	1	1	1	1	1	1	0	0	0	1	0	1	1	1	1	1	1	1	1	1	1	1	1	1	1	1	1	1	1	1	1	1	1	1	1	1	1	1	1	1	1	1	1	1	0	0	0	0	1	1	1	1	0	0	0	0	0	0	0	0	0	0	0	0	0	0	1	1	0	0	0	0	0	0	0	0	0	0	0	0	7	17	1	1	0	1	0	1	1	1	1	1	1	1	0	0	0	0	0	1	0	0	1	1	0	1	0	0	1	0	1	0	0	0	0	0	1	1	0	0	0	0	1	1	0	0	1	0	0	0	0	0	0	0	0	1	1	0	0	0	0	0	0	0	0	0	0	1	0	0	0	0	0	0	0	0	0	0	0	0	0	0	0	0	0	0	0	0	0	0	0	0	0	0	0	0	0	0	0	0	0	0	0	0	0	0	0	0	0	15	2823654	1293533	188243	85977	600	426602	2	0	34.19	15.42	17.2	33.19	0	0	1	7	11	13	6.67	46.67	73.33	86.67	saureus	8	arcC(3)	aroE(3)	glpF(1)	gmk(1)	pta(4)	tpi(4)	yqiL(3)	gp1	13	1	s	u	0	0	0	0	0	0	0	0	0	1	0	0	0	0	0	0	0	0	0	0	11-19-12-21-17-34-24-34-22-25	t008			POS	+	POS	+	0.25	R				R		R		R		R	1*	*R		R		R		R		R		R		R		R	<= 0.5	S	<= 0.5	S	0.25	S	<= 0.25	S		S	NEG	-		S		S	<= 0.25	S	<= 0.25	S	<= 0.25	S	2	S	1	S	<= 1	S	<= 0.12	S	32	S	<= 0.5	S	<= 10	S
J343	ERR13362964	SAMN42350553		Wound	Jeddah	Makkah	Western	39.1611	21.5292	554M	567M	16158	83060	96.48	99218	2821361	3.52	26	937993	2909502	32.65	265313	74543	458555.8	3	10									saureus	8		CC8	3	3	1	1	4	4	3	IV, IVa	FALSE	FALSE	FALSE	TRUE	FALSE	FALSE	FALSE	FALSE	FALSE	TRUE	FALSE	FALSE	FALSE	FALSE	TRUE	FALSE	FALSE	FALSE	FALSE	FALSE	8	6	14	0	16	14	16	20	8	0	19	20	14	14	0	14	12	17	12	14	gp1	13	1	s	0	Y-H-G-F-M-B-Q-B-L-O	t008			8	1	1	1	1	1	0	0	0	1	0	1	0	1	0	0	0	0	0	0	0	4	1	0	0	1	0	0	0	1	1	0	0	0	0	0	0	0	0	0	0	0	0	0	0	0	0	127	1	1	1	1	1	1	1	1	1	1	1	1	1	0	0	0	0	1	1	1	1	1	1	1	1	0	1	1	1	1	1	1	1	1	1	1	1	1	1	1	1	1	1	1	1	1	1	1	1	1	1	1	1	1	1	1	1	1	1	1	1	1	1	1	1	1	1	1	1	1	1	1	1	1	1	1	1	1	1	1	1	1	1	1	1	1	1	1	1	1	0	0	0	1	0	1	1	1	1	1	1	1	1	1	1	1	1	1	1	1	1	1	1	1	1	1	1	1	1	1	1	1	1	1	1	1	1	1	1	1	1	1	1	1	1	1	0	0	0	0	0	0	0	0	0	0	0	0	0	0	0	0	0	0	0	0	0	0	0	0	0	0	0	0	17	19	1	0	1	1	0	1	1	1	1	1	1	1	0	0	0	0	0	1	0	0	1	1	0	1	1	1	1	1	1	0	0	0	0	0	1	0	0	0	0	0	1	1	0	0	1	0	0	0	1	0	0	0	0	1	1	1	1	1	1	1	1	1	1	1	1	0	0	0	0	0	0	0	0	0	0	0	0	0	0	0	0	0	0	0	0	0	0	0	0	0	0	0	0	0	0	0	0	0	0	0	0	0	0	0	0	0	0	32	2909133	907657	90910	17769	775	342279	3	0	34.92	15.27	17.38	32.43	0	0	0	9	18	27	0	28.12	56.25	84.38	saureus	8	arcC(3)	aroE(3)	glpF(1)	gmk(1)	pta(4)	tpi(4)	yqiL(3)	gp1	13	1	s	u	0	0	0	1	0	0	0	0	0	1	0	0	0	0	1	0	0	0	0	0	11-19-12-21-17-34-24-34-22-25	t008			POS	+	POS	+	>= 0.5	R				R		R		R		R	>= 4	R		R		R		R		R		R		R		R	<= 0.5	S	>= 8	R	4	I	1	S			NEG	-		R		R	>= 8	R	<= 0.25	S	0.5	S	2	S	1	S	<= 1	S	<= 0.12	S	32	S	<= 0.5	S	<= 10	S
J1112	ERR13362839	SAMN42350558		Skin	Jeddah	Makkah	Western	39.1611	21.5292	554M	572M	2402	95302	96.54	97704	2821361	3.46	28	1284038	2882594	32.68	304401	74543	668844	2	9									saureus	8		CC8	3	3	1	1	4	4	3	IV, IVa	FALSE	FALSE	FALSE	TRUE	FALSE	FALSE	FALSE	FALSE	FALSE	TRUE	FALSE	FALSE	FALSE	FALSE	TRUE	FALSE	FALSE	FALSE	FALSE	FALSE	8	6	14	0	16	14	16	20	8	0	19	20	14	14	0	14	12	17	12	14	gp1	13	1	s	0	Y-H-G-G-F-M-B-Q-B-L-O	t211			3	1	0	0	1	1	0	0	0	0	0	0	0	0	0	0	0	0	0	0	0	2	1	0	0	0	0	0	0	0	1	0	0	0	0	0	0	0	0	0	0	0	0	0	0	0	0	128	1	1	1	1	1	1	1	1	1	1	1	1	1	0	0	0	0	1	1	1	1	1	1	1	1	0	1	1	1	1	1	1	1	1	1	1	1	1	1	1	1	1	1	1	1	1	1	1	1	1	1	1	1	1	1	1	1	1	1	1	1	1	1	1	1	1	1	1	1	1	1	1	1	1	1	1	1	1	1	1	1	1	1	1	1	1	1	1	1	1	0	0	0	1	1	1	1	1	1	1	1	1	1	1	1	1	1	1	1	1	1	1	1	1	1	1	1	1	1	1	1	1	1	1	1	1	1	1	1	1	1	1	1	1	1	1	0	0	0	0	0	0	0	0	0	0	0	0	0	0	0	0	0	0	0	0	0	0	0	0	0	0	0	0	9	19	1	0	1	1	0	1	1	1	1	1	1	1	0	0	0	0	0	1	0	0	1	1	0	1	1	1	0	0	0	0	0	0	0	0	1	0	0	0	0	0	1	1	0	0	1	0	0	0	1	0	0	0	0	1	1	1	1	1	1	1	0	0	0	0	0	0	0	0	0	0	0	0	0	0	0	0	0	0	0	0	0	0	0	0	0	0	0	0	0	0	0	0	0	0	0	0	0	0	0	0	0	0	0	0	0	0	0	25	2887538	938224	115501	55689	775	326022	3	0	34.99	15.15	17.52	32.34	0	0	0	9	16	19	0	36	64	76	saureus	8	arcC(3)	aroE(3)	glpF(1)	gmk(1)	pta(4)	tpi(4)	yqiL(3)	gp1	13	1	s	u	0	0	0	1	0	0	0	0	0	1	0	0	0	0	1	0	0	0	0	0	11-19-12-12-21-17-34-24-34-22-25	t211			POS	+	POS	+	>= 0.5	R				R		R		R		R	>= 4	R		R		R		R		R		R		R		R	<= 0.5	S	>= 8	R	4	*R	2	*R		R	NEG	-		S		S	<= 0.25	S	<= 0.25	S	<= 0.25	S	2	S	2	S	<= 1	S	<= 0.12	S	<= 16	S	<= 0.5	S	<= 10	S
J38	ERR13362856	SAMN42350559		Skin	Jeddah	Makkah	Western	39.1611	21.5292	559M	575M	3724	95492	96.48	99216	2821361	3.52	26	937993	2909502	32.65	265313	74543	458558.3	3	10									saureus	8		CC8	3	3	1	1	4	4	3	IV, IVa	FALSE	FALSE	FALSE	TRUE	FALSE	FALSE	FALSE	FALSE	FALSE	TRUE	FALSE	FALSE	FALSE	FALSE	TRUE	FALSE	FALSE	FALSE	FALSE	FALSE	8	6	14	0	16	14	16	20	8	0	19	20	14	14	0	14	12	17	12	14	gp1	13	1	s	0	Y-H-G-F-M-B-Q-B-L-O	t008			8	1	1	1	1	1	0	0	0	1	0	1	0	1	0	0	0	0	0	0	0	4	1	0	0	1	0	0	0	1	1	0	0	0	0	0	0	0	0	0	0	0	0	0	0	0	0	127	1	1	1	1	1	1	1	1	1	1	1	1	1	0	0	0	0	1	1	1	1	1	1	1	1	0	1	1	1	1	1	1	1	1	1	1	1	1	1	1	1	1	1	1	1	1	1	1	1	1	1	1	1	1	1	1	1	1	1	1	1	1	1	1	1	1	1	1	1	1	1	1	1	1	1	1	1	1	1	1	1	1	1	1	1	1	1	1	1	1	0	0	0	1	0	1	1	1	1	1	1	1	1	1	1	1	1	1	1	1	1	1	1	1	1	1	1	1	1	1	1	1	1	1	1	1	1	1	1	1	1	1	1	1	1	1	0	0	0	0	0	0	0	0	0	0	0	0	0	0	0	0	0	0	0	0	0	0	0	0	0	0	0	0	17	19	1	0	1	1	0	1	1	1	1	1	1	1	0	0	0	0	0	1	0	0	1	1	0	1	1	1	1	1	1	0	0	0	0	0	1	0	0	0	0	0	1	1	0	0	1	0	0	0	1	0	0	0	0	1	1	1	1	1	1	1	1	1	1	1	1	0	0	0	0	0	0	0	0	0	0	0	0	0	0	0	0	0	0	0	0	0	0	0	0	0	0	0	0	0	0	0	0	0	0	0	0	0	0	0	0	0	0	30	2909091	938438	96969	22123	564	342279	3	0	35.05	15.08	17.57	32.3	0	0	0	10	17	25	0	33.33	56.67	83.33	saureus	8	arcC(3)	aroE(3)	glpF(1)	gmk(1)	pta(4)	tpi(4)	yqiL(3)	gp1	13	1	s	u	0	0	0	1	0	0	0	0	0	1	0	0	0	0	1	0	0	0	0	0	11-19-12-21-17-34-24-34-22-25	t008			POS	+	POS	+	>= 0.5	R				R		R		R		R	>= 4	R		R		R		R		R		R		R		R	<= 0.5	S	>= 8	R	4	I	1	S			NEG	-		R		R	>= 8	R	<= 0.25	S	<= 0.25	S	2	S	1	S	<= 1	S	<= 0.12	S	<= 16	S	<= 0.5	S	<= 10	S
J871	ERR13362854	SAMN42350561		Skin	Jeddah	Makkah	Western	39.1611	21.5292	571M	626M	3060	74270	97.26	77330	2821361	2.74	40	388332	2945375	32.67	323876	55532	259423.3	5	12									saureus	8		CC8	3	3	1	1	4	4	3	IV, IVa	FALSE	FALSE	FALSE	TRUE	FALSE	FALSE	FALSE	FALSE	FALSE	TRUE	FALSE	FALSE	FALSE	FALSE	TRUE	FALSE	FALSE	FALSE	FALSE	FALSE	8	6	14	0	16	14	16	20	8	0	19	20	14	14	0	14	12	17	12	14	gp1	13	1	s	0	Y-H-G-F-M-B-Q-B-L-O	t008			9	1	1	1	1	1	0	0	0	1	0	1	0	1	0	0	1	0	0	0	0	5	1	1	0	1	0	0	0	1	1	0	0	0	0	0	0	0	0	0	0	0	0	0	0	0	0	127	1	1	1	1	1	1	1	1	1	1	1	1	1	0	0	0	0	1	1	1	1	1	1	1	1	0	1	1	1	1	1	1	1	1	1	1	1	1	1	1	1	1	1	1	1	1	1	1	1	1	1	1	1	1	1	1	1	1	1	1	1	1	1	1	1	1	1	1	1	1	1	1	1	1	1	1	1	1	1	1	1	1	1	1	1	1	1	1	1	1	0	0	0	1	0	1	1	1	1	1	1	1	1	1	1	1	1	1	1	1	1	1	1	1	1	1	1	1	1	1	1	1	1	1	1	1	1	1	1	1	1	1	1	1	1	1	0	0	0	0	0	0	0	0	0	0	0	0	0	0	0	0	0	0	0	0	0	0	0	0	0	0	0	0	17	19	1	0	1	1	0	1	1	1	1	1	1	1	0	0	0	0	0	1	0	0	1	1	0	1	1	1	1	1	1	0	0	0	0	0	1	0	0	0	0	0	1	1	0	0	1	0	0	0	1	0	0	0	0	1	1	1	1	1	1	1	1	1	1	1	1	0	0	0	0	0	0	0	0	0	0	0	0	0	0	0	0	0	0	0	0	0	0	0	0	0	0	0	0	0	0	0	0	0	0	0	0	0	0	0	0	0	0	42	2946594	388861	70157	17364	806	232841	5	0	34.11	16.18	16.49	33.22	0	0	0	12	25	37	0	28.57	59.52	88.1	saureus	8	arcC(3)	aroE(3)	glpF(1)	gmk(1)	pta(4)	tpi(4)	yqiL(3)	gp1	13	1	s	u	0	0	0	1	0	0	0	0	0	1	0	0	0	0	1	0	0	0	0	0	11-19-12-21-17-34-24-34-22-25	t008			POS	+	POS	+	>= 0.5	R				R		R		R		R	>= 4	R		R		R		R		R		R		R		R	<= 0.5	S	>= 8	R	4	I	1	S			NEG	-		R		R	>= 8	R	<= 0.25	S	<= 0.25	S	2	S	<= 0.5	S	<= 1	S	<= 0.12	S	<= 16	S	<= 0.5	S	<= 10	S
J385	ERR13362973	SAMN42350568		Wound	Jeddah	Makkah	Western	39.1611	21.5292	551M	568M	4561	74013	97.22	78574	2821361	2.78	27	894987	2904014	32.66	304386	74437	424035.5	3	10									saureus	8		CC8	3	3	1	1	4	4	3	IV, IVa	FALSE	FALSE	FALSE	TRUE	FALSE	FALSE	FALSE	FALSE	FALSE	TRUE	FALSE	FALSE	FALSE	FALSE	TRUE	FALSE	FALSE	FALSE	FALSE	FALSE	8	6	14	0	16	14	16	20	8	0	19	20	14	14	0	14	12	17	12	14	gp1	13	1	s	0	Y-H-G-F-M-B-Q-B-L-O	t008			8	1	1	1	1	1	0	0	0	1	0	1	0	1	0	0	0	0	0	0	0	4	1	0	0	1	0	0	0	1	1	0	0	0	0	0	0	0	0	0	0	0	0	0	0	0	0	127	1	1	1	1	1	1	1	1	1	1	1	1	1	0	0	0	0	1	1	1	1	1	1	1	1	0	1	1	1	1	1	1	1	1	1	1	1	1	1	1	1	1	1	1	1	1	1	1	1	1	1	1	1	1	1	1	1	1	1	1	1	1	1	1	1	1	1	1	1	1	1	1	1	1	1	1	1	1	1	1	1	1	1	1	1	1	1	1	1	1	0	0	0	1	0	1	1	1	1	1	1	1	1	1	1	1	1	1	1	1	1	1	1	1	1	1	1	1	1	1	1	1	1	1	1	1	1	1	1	1	1	1	1	1	1	1	0	0	0	0	0	0	0	0	0	0	0	0	0	0	0	0	0	0	0	0	0	0	0	0	0	0	0	0	17	19	1	0	1	1	0	1	1	1	1	1	1	1	0	0	0	0	0	1	0	0	1	1	0	1	1	1	1	1	1	0	0	0	0	0	1	0	0	0	0	0	1	1	0	0	1	0	0	0	1	0	0	0	0	1	1	1	1	1	1	1	1	1	1	1	1	0	0	0	0	0	0	0	0	0	0	0	0	0	0	0	0	0	0	0	0	0	0	0	0	0	0	0	0	0	0	0	0	0	0	0	0	0	0	0	0	0	0	29	2908727	864661	100300	23372	775	342278	3	0	35.02	15.17	17.48	32.33	0	0	0	8	18	24	0	27.59	62.07	82.76	saureus	8	arcC(3)	aroE(3)	glpF(1)	gmk(1)	pta(4)	tpi(4)	yqiL(3)	gp1	13	1	s	u	0	0	0	1	0	0	0	0	0	1	0	0	0	0	1	0	0	0	0	0	11-19-12-21-17-34-24-34-22-25	t008			POS	+	POS	+	>= 0.5	R				R		R		R		R	>= 4	R		R		R		R		R		R		R		R	<= 0.5	S	>= 8	R	4	I	1	S			NEG	-		R		R	>= 8	R	<= 0.25	S	<= 0.25	S	2	S	1	S	<= 1	S	<= 0.12	S	<= 16	S	<= 0.5	S	<= 10	S
J37	ERR13362969	SAMN42350572		Tissue	Jeddah	Makkah	Western	39.1611	21.5292	604M	620M	2618	73828	97.29	76446	2821361	2.71	37	699196	2941151	32.69	300746	55532	337475	4	11									saureus	8		CC8	3	3	1	1	4	4	3	IV, IVa	FALSE	FALSE	FALSE	TRUE	FALSE	FALSE	FALSE	FALSE	FALSE	TRUE	FALSE	FALSE	FALSE	FALSE	TRUE	FALSE	FALSE	FALSE	FALSE	FALSE	8	6	14	0	16	14	16	20	8	0	19	20	14	14	0	14	12	17	12	14	gp1	13	1	s	0	Y-H-G-F-M-B-Q-B-L-O	t008			8	1	1	1	1	1	0	0	0	1	0	1	0	1	0	0	0	0	0	0	0	4	1	0	0	1	0	0	0	1	1	0	0	0	0	0	0	0	0	0	0	0	0	0	0	0	0	127	1	1	1	1	1	1	1	1	1	1	1	1	1	0	0	0	0	1	1	1	1	1	1	1	1	0	1	1	1	1	1	1	1	1	1	1	1	1	1	1	1	1	1	1	1	1	1	1	1	1	1	1	1	1	1	1	1	1	1	1	1	1	1	1	1	1	1	1	1	1	1	1	1	1	1	1	1	1	1	1	1	1	1	1	1	1	1	1	1	1	0	0	0	1	0	1	1	1	1	1	1	1	1	1	1	1	1	1	1	1	1	1	1	1	1	1	1	1	1	1	1	1	1	1	1	1	1	1	1	1	1	1	1	1	1	1	0	0	0	0	0	0	0	0	0	0	0	0	0	0	0	0	0	0	0	0	0	0	0	0	0	0	0	0	17	19	1	0	1	1	0	1	1	1	1	1	1	1	0	0	0	0	0	1	0	0	1	1	0	1	1	1	1	1	1	0	0	0	0	0	1	0	0	0	0	0	1	1	0	0	1	0	0	0	1	0	0	0	0	1	1	1	1	1	1	1	1	1	1	1	1	0	0	0	0	0	0	0	0	0	0	0	0	0	0	0	0	0	0	0	0	0	0	0	0	0	0	0	0	0	0	0	0	0	0	0	0	0	0	0	0	0	0	38	2947453	642754	77564	24575	777	232808	4	0	34.32	15.95	16.72	33.01	0	0	0	9	22	31	0	23.68	57.89	81.58	saureus	8	arcC(3)	aroE(3)	glpF(1)	gmk(1)	pta(4)	tpi(4)	yqiL(3)	gp1	13	1	s	u	0	0	0	1	0	0	0	0	0	1	0	0	0	0	1	0	0	0	0	0	11-19-12-21-17-34-24-34-22-25	t008			POS	+	POS	+	>= 0.5	R				R		R		R		R	>= 4	R		R		R		R		R		R		R		R	<= 0.5	S	>= 8	R	4	I	1	S			NEG	-		R		R	>= 8	R	<= 0.25	S	<= 0.25	S	2	S	<= 0.5	S	<= 1	S	<= 0.12	S	<= 16	S	<= 0.5	S	<= 10	S
J117	ERR13362962	SAMN42350573		Skin	Jeddah	Makkah	Western	39.1611	21.5292	561M	575M	2808	107032	96.11	109840	2821361	3.89	26	894806	2868902	32.62	326012	68418	463069.8	3	9									saureus	8		CC8	3	3	1	1	4	4	3	IV, IVa	FALSE	FALSE	FALSE	TRUE	FALSE	FALSE	FALSE	FALSE	FALSE	TRUE	FALSE	FALSE	FALSE	FALSE	TRUE	FALSE	FALSE	FALSE	FALSE	FALSE	8	6	14	0	16	14	16	20	8	0	19	20	14	14	0	14	12	17	12	14	gp1	13	1	s	0	Y-G-F-M-B-Q-B-L-O	t024			8	1	1	1	1	1	0	0	0	1	0	1	0	1	0	0	0	0	0	0	0	4	1	0	0	1	0	0	0	1	1	0	0	0	0	0	0	0	0	0	0	0	0	0	0	0	0	127	1	1	1	1	1	1	1	1	1	1	1	1	1	0	0	0	0	1	1	1	1	1	1	1	1	0	1	1	1	1	1	1	1	1	1	1	1	1	1	1	1	1	1	1	1	1	1	1	1	1	1	1	1	1	1	1	1	1	1	1	1	1	1	1	1	1	1	1	1	1	1	1	1	1	1	1	1	1	1	1	1	1	1	1	1	1	1	1	1	1	0	0	0	1	0	1	1	1	1	1	1	1	1	1	1	1	1	1	1	1	1	1	1	1	1	1	1	1	1	1	1	1	1	1	1	1	1	1	1	1	1	1	1	1	1	1	0	0	0	0	0	0	0	0	0	0	0	0	0	0	0	0	0	0	0	0	0	0	0	0	0	0	0	0	17	19	1	0	1	1	0	1	1	1	1	1	1	1	0	0	0	0	0	1	0	0	1	1	0	1	1	1	1	1	1	0	0	0	0	0	1	0	0	0	0	0	1	1	0	0	1	0	0	0	1	0	0	0	0	1	1	1	1	1	1	1	1	1	1	1	1	0	0	0	0	0	0	0	0	0	0	0	0	0	0	0	0	0	0	0	0	0	0	0	0	0	0	0	0	0	0	0	0	0	0	0	0	0	0	0	0	0	0	28	2869871	895038	102495	16917	775	326010	3	0	34.85	15.28	17.33	32.53	0	0	0	9	15	24	0	32.14	53.57	85.71	saureus	8	arcC(3)	aroE(3)	glpF(1)	gmk(1)	pta(4)	tpi(4)	yqiL(3)	gp1	13	1	s	u	0	0	0	1	0	0	0	0	0	1	0	0	0	0	1	0	0	0	0	0	11-12-21-17-34-24-34-22-25	t024			POS	+	POS	+	>= 0.5	R				R		R		R		R	>= 4	R		R		R		R		R		R		R		R	<= 0.5	S	>= 8	R	4	*R	2	*R		R	NEG	-		R		R	>= 8	R	<= 0.25	S	<= 0.25	S	2	S	<= 0.5	S	<= 1	S	<= 0.12	S	32	S	<= 0.5	S	<= 10	S
J885	ERR13362834	SAMN42350579		Skin	Jeddah	Makkah	Western	39.1611	21.5292	557M	574M	1528	76092	97.25	77620	2821361	2.75	26	894940	2913979	32.65	326010	106054	466564.7	3	8									saureus	8		CC8	3	3	1	1	4	4	3	IV, IVa	FALSE	FALSE	FALSE	TRUE	FALSE	FALSE	FALSE	FALSE	FALSE	TRUE	FALSE	FALSE	FALSE	FALSE	TRUE	FALSE	FALSE	FALSE	FALSE	FALSE	8	6	14	0	16	14	16	20	8	0	19	20	14	14	0	14	12	17	12	14	gp1	13	1	s	0	Y-H-G-F-M-B-Q-B-L-O	t008			9	1	1	1	1	1	0	0	0	1	0	1	0	1	0	0	1	0	0	0	0	5	1	1	0	1	0	0	0	1	1	0	0	0	0	0	0	0	0	0	0	0	0	0	0	0	0	127	1	1	1	1	1	1	1	1	1	1	1	1	1	0	0	0	0	1	1	1	1	1	1	1	1	0	1	1	1	1	1	1	1	1	1	1	1	1	1	1	1	1	1	1	1	1	1	1	1	1	1	1	1	1	1	1	1	1	1	1	1	1	1	1	1	1	1	1	1	1	1	1	1	1	1	1	1	1	1	1	1	1	1	1	1	1	1	1	1	1	0	0	0	1	0	1	1	1	1	1	1	1	1	1	1	1	1	1	1	1	1	1	1	1	1	1	1	1	1	1	1	1	1	1	1	1	1	1	1	1	1	1	1	1	1	1	0	0	0	0	0	0	0	0	0	0	0	0	0	0	0	0	0	0	0	0	0	0	0	0	0	0	0	0	18	19	1	0	1	1	0	1	1	1	1	1	1	1	0	0	0	0	0	1	0	0	1	1	0	1	1	1	1	1	1	0	0	0	0	0	1	0	0	0	0	0	1	1	0	0	1	0	0	0	1	1	0	0	0	1	1	1	1	1	1	1	1	1	1	1	1	0	0	0	0	0	0	0	0	0	0	0	0	0	0	0	0	0	0	0	0	0	0	0	0	0	0	0	0	0	0	0	0	0	0	0	0	0	0	0	0	0	0	31	2914344	895172	94011	10227	775	326008	3	0	34.89	15.27	17.37	32.47	0	0	0	9	16	25	0	29.03	51.61	80.65	saureus	8	arcC(3)	aroE(3)	glpF(1)	gmk(1)	pta(4)	tpi(4)	yqiL(3)	gp1	13	1	s	u	0	0	0	1	0	0	0	0	0	1	0	0	0	0	1	0	0	0	0	0	11-19-12-21-17-34-24-34-22-25	t008			POS	+	POS	+	>= 0.5	R				R		R		R		R	>= 4	R		R		R		R		R		R		R		R	<= 0.5	S	4	R	4	I	1	S			NEG	-		R		R	>= 8	R	>= 8	R	<= 0.25	S	2	S	<= 0.5	S	<= 1	S	<= 0.12	S	<= 16	S	<= 0.5	S	<= 10	S
J50	ERR13362963	SAMN42350582		Skin	Jeddah	Makkah	Western	39.1611	21.5292	557M	578M	2945	94789	96.54	97734	2821361	3.46	30	938006	2907607	32.66	304388	74478	449404.6	3	10									saureus	8		CC8	3	3	1	1	4	4	3	IV, IVa	FALSE	FALSE	FALSE	TRUE	FALSE	FALSE	FALSE	FALSE	FALSE	TRUE	FALSE	FALSE	FALSE	FALSE	TRUE	FALSE	FALSE	FALSE	FALSE	FALSE	8	6	14	0	16	14	16	20	8	0	19	20	14	14	0	14	12	17	12	14	gp1	13	1	s	0	Y-G-F-M-B-Q-B-L-O	t024			8	1	1	1	1	1	0	0	0	1	0	1	0	1	0	0	0	0	0	0	0	4	1	0	0	1	0	0	0	1	1	0	0	0	0	0	0	0	0	0	0	0	0	0	0	0	0	127	1	1	1	1	1	1	1	1	1	1	1	1	1	0	0	0	0	1	1	1	1	1	1	1	1	0	1	1	1	1	1	1	1	1	1	1	1	1	1	1	1	1	1	1	1	1	1	1	1	1	1	1	1	1	1	1	1	1	1	1	1	1	1	1	1	1	1	1	1	1	1	1	1	1	1	1	1	1	1	1	1	1	1	1	1	1	1	1	1	1	0	0	0	1	0	1	1	1	1	1	1	1	1	1	1	1	1	1	1	1	1	1	1	1	1	1	1	1	1	1	1	1	1	1	1	1	1	1	1	1	1	1	1	1	1	1	0	0	0	0	0	0	0	0	0	0	0	0	0	0	0	0	0	0	0	0	0	0	0	0	0	0	0	0	17	19	1	0	1	1	0	1	1	1	1	1	1	1	0	0	0	0	0	1	0	0	1	1	0	1	1	1	1	1	1	0	0	0	0	0	1	0	0	0	0	0	1	1	0	0	1	0	0	0	1	0	0	0	0	1	1	1	1	1	1	1	1	1	1	1	1	0	0	0	0	0	0	0	0	0	0	0	0	0	0	0	0	0	0	0	0	0	0	0	0	0	0	0	0	0	0	0	0	0	0	0	0	0	0	0	0	0	0	26	2913358	938289	112052	14739	674	326009	3	0	34.89	15.24	17.41	32.45	0	0	0	8	14	21	0	30.77	53.85	80.77	saureus	8	arcC(3)	aroE(3)	glpF(1)	gmk(1)	pta(4)	tpi(4)	yqiL(3)	gp1	13	1	s	u	0	0	0	1	0	0	0	0	0	1	0	0	0	0	1	0	0	0	0	0	11-12-21-17-34-24-34-22-25	t024			POS	+	POS	+	>= 0.5	R				R		R		R		R	>= 4	R		R		R		R		R		R		R		R	<= 0.5	S	>= 8	R	4	I	1	S			NEG	-		R		R	>= 8	R	<= 0.25	S	<= 0.25	S	2	S	1	S	<= 1	S	<= 0.12	S	<= 16	S	<= 0.5	S	<= 10	S
J227	ERR13362872	SAMN42350594		Skin	Jeddah	Makkah	Western	39.1611	21.5292	564M	578M	4111	144911	94.72	149022	2821361	5.28	16	1390665	2792964	32.58	609907	158310	878069.8	2	5									saureus	8		CC8	3	3	1	1	4	4	3		FALSE	FALSE	FALSE	FALSE	FALSE	FALSE	FALSE	FALSE	FALSE	TRUE	FALSE	FALSE	FALSE	FALSE	FALSE	FALSE	FALSE	FALSE	FALSE	FALSE	27	34	31	30	2	24	2	28	17	0	19	20	14	14	13	14	12	17	14	14	gp1	13	1	s	0	Y-H-G-F-M-B-Q-B-L-O	t008			4	1	0	1	1	1	0	0	0	0	0	0	0	0	0	0	0	0	0	0	0	6	1	0	1	0	0	1	0	0	1	1	1	0	0	0	0	0	0	0	0	0	0	0	0	0	0	123	1	1	1	1	1	1	1	1	1	1	1	1	1	0	0	0	0	1	1	1	1	1	1	1	1	0	1	1	1	1	1	1	1	1	1	1	1	1	1	1	1	1	1	1	1	1	1	1	1	1	1	1	1	1	1	1	1	1	1	1	1	1	1	1	1	1	1	1	1	1	1	1	1	1	1	1	1	1	1	1	1	1	1	1	1	1	1	1	1	1	0	0	0	1	0	1	1	1	1	1	1	1	1	1	1	1	1	1	1	1	1	1	1	1	1	1	1	1	1	1	1	0	1	1	1	1	0	1	0	0	0	0	1	1	1	1	0	0	0	0	0	0	0	0	0	0	0	0	0	0	1	1	0	0	0	0	0	0	0	0	0	0	0	0	7	17	1	1	0	1	0	1	1	1	1	1	1	1	0	0	0	0	0	1	0	0	1	1	0	1	0	0	1	0	1	0	0	0	0	0	1	1	0	0	0	0	1	1	0	0	1	0	0	0	0	0	0	0	0	1	1	0	0	0	0	0	0	0	0	0	0	1	0	0	0	0	0	0	0	0	0	0	0	0	0	0	0	0	0	0	0	0	0	0	0	0	0	0	0	0	0	0	0	0	0	0	0	0	0	0	0	0	0	18	2795697	1194913	155316	54670	808	475613	2	0	34.07	15.61	16.96	33.35	0	0	1	7	13	15	5.56	38.89	72.22	83.33	saureus	8	arcC(3)	aroE(3)	glpF(1)	gmk(1)	pta(4)	tpi(4)	yqiL(3)	gp1	13	1	s	u	0	0	0	0	0	0	0	0	0	1	0	0	0	0	0	0	0	0	0	0	11-19-12-21-17-34-24-34-22-25	t008			POS	+	POS	+	>= 0.5	R				R		R		R		R	0.5*	*R		R		R		R		R		R		R		R	<= 0.5	S	<= 0.5	S	0.25	S	<= 0.25	S		S	NEG	-		S		S	<= 0.25	S	<= 0.25	S	<= 0.25	S	1	S	<= 0.5	S	<= 1	S	<= 0.12	S	<= 16	S	<= 0.5	S	<= 10	S
N466	ERR13362875	SAMN42350596		Wound	Najran	Najran	Southwestern	44.2289	17.5656	571M	614M	10201	100499	96.08	110700	2821361	3.92	30	880759	2873810	32.61	268201	74478	428512.8	3	10									saureus	8		CC8	3	3	1	1	4	4	3	IV, IVa	FALSE	FALSE	FALSE	TRUE	FALSE	FALSE	FALSE	FALSE	FALSE	TRUE	FALSE	FALSE	FALSE	FALSE	TRUE	FALSE	FALSE	FALSE	FALSE	FALSE	8	6	14	0	16	14	16	20	8	0	19	20	14	14	0	14	12	17	12	14	gp1	13	1	s	0	Y-H-G-F-M-B-B-Q-B-L-O	t596			8	1	1	1	1	1	0	0	0	1	0	1	0	1	0	0	0	0	0	0	0	5	1	0	0	1	0	1	0	1	1	0	0	0	0	0	0	0	0	0	0	0	0	0	0	0	0	128	1	1	1	1	1	1	1	1	1	1	1	1	1	0	0	0	0	1	1	1	1	1	1	1	1	0	1	1	1	1	1	1	1	1	1	1	1	1	1	1	1	1	1	1	1	1	1	1	1	1	1	1	1	1	1	1	1	1	1	1	1	1	1	1	1	1	1	1	1	1	1	1	1	1	1	1	1	1	1	1	1	1	1	1	1	1	1	1	1	1	0	0	1	1	0	1	1	1	1	1	1	1	1	1	1	1	1	1	1	1	1	1	1	1	1	1	1	1	1	1	1	1	1	1	1	1	1	1	1	1	1	1	1	1	1	1	0	0	0	0	0	0	0	0	0	0	0	0	0	0	0	0	0	0	0	0	0	0	0	0	0	0	0	0	16	19	1	0	1	1	0	1	1	1	1	1	1	1	0	0	0	0	0	1	0	0	1	1	0	1	1	1	1	1	1	0	0	0	0	0	1	0	0	0	0	0	1	1	0	0	1	0	0	0	1	0	0	0	0	1	1	0	1	1	1	1	1	1	1	1	1	0	0	0	0	0	0	0	0	0	0	0	0	0	0	0	0	0	0	0	0	0	0	0	0	0	0	0	0	0	0	0	0	0	0	0	0	0	0	0	0	0	0	38	2872147	864541	75582	17564	506	284339	3	0	34.91	15.29	17.32	32.49	0	0	0	9	23	35	0	23.68	60.53	92.11	saureus	8	arcC(3)	aroE(3)	glpF(1)	gmk(1)	pta(4)	tpi(4)	yqiL(3)	gp1	13	1	s	u	0	0	0	1	0	0	0	0	0	1	0	0	0	0	1	0	0	0	0	0	11-19-12-21-17-34-34-24-34-22-25	t596			POS	+	POS	+	>= 0.5	R				R		R		R		R	>= 4	R		R		R		R		R		R		R		R	<= 0.5	S	>= 8	R	4	I	1	S			NEG	-		R		R	>= 8	R	<= 0.25	S	<= 0.25	S	2	S	1	S	<= 1	S	<= 0.12	S	<= 16	S	<= 0.5	S	<= 10	S
J875	ERR13363003	SAMN42350598		Skin	Jeddah	Makkah	Western	39.1611	21.5292	576M	622M	2836	74599	97.26	77435	2821361	2.74	44	691234	2953274	32.67	268257	55532	379657.5	3	11									saureus	8		CC8	3	3	1	1	4	4	3	IV, IVa	FALSE	FALSE	FALSE	TRUE	FALSE	FALSE	FALSE	FALSE	FALSE	TRUE	FALSE	FALSE	FALSE	FALSE	TRUE	FALSE	FALSE	FALSE	FALSE	FALSE	8	6	14	0	16	14	16	20	8	0	19	20	14	14	0	14	12	17	12	14	gp1	13	1	s	0	Y-H-G-F-M-B-B-L-O	t400			8	1	1	1	1	1	0	0	0	1	0	1	0	1	0	0	0	0	0	0	0	4	1	0	0	1	0	0	0	1	1	0	0	0	0	0	0	0	0	0	0	0	0	0	0	0	0	124	1	1	1	1	1	1	1	1	1	1	1	1	1	0	0	0	0	1	1	1	1	1	1	1	1	0	1	1	1	1	1	1	1	1	1	1	1	1	1	1	1	1	1	1	1	1	1	1	1	1	1	1	1	1	1	1	1	1	1	1	1	1	1	1	1	1	1	1	1	1	1	1	1	1	1	1	1	1	1	1	1	1	1	1	1	1	1	1	1	1	0	0	0	0	0	1	1	1	1	1	0	1	0	1	1	1	1	1	1	1	1	1	1	1	1	1	1	1	1	1	1	1	1	1	1	1	1	1	1	1	1	1	1	1	1	1	0	0	0	0	0	0	0	0	0	0	0	0	0	0	0	0	0	0	0	0	0	0	0	0	0	0	0	0	17	19	1	0	1	1	0	1	1	1	1	1	1	1	0	0	0	0	0	1	0	0	1	1	0	1	1	1	1	1	1	0	0	0	0	0	1	0	0	0	0	0	1	1	0	0	1	0	0	0	1	0	0	0	0	1	1	1	1	1	1	1	1	1	1	1	1	0	0	0	0	0	0	0	0	0	0	0	0	0	0	0	0	0	0	0	0	0	0	0	0	0	0	0	0	0	0	0	0	0	0	0	0	0	0	0	0	0	0	40	2958711	691280	73967	20017	777	232817	4	0	34.14	16.2	16.48	33.18	0	0	0	11	23	35	0	27.5	57.5	87.5	saureus	8	arcC(3)	aroE(3)	glpF(1)	gmk(1)	pta(4)	tpi(4)	yqiL(3)	gp1	13	1	s	u	0	0	0	1	0	0	0	0	0	1	0	0	0	0	1	0	0	0	0	0	11-19-12-21-17-34-34-22-25	t400			POS	+	POS	+	>= 0.5	R				R		R		R		R	>= 4	R		R		R		R		R		R		R		R	<= 0.5	S	>= 8	R	4	I	1	S			NEG	-		R		R	>= 8	R	<= 0.25	S	<= 0.25	S	2	S	<= 0.5	S	<= 1	S	<= 0.12	S	<= 16	S	<= 0.5	S	<= 10	S
J146	ERR13362998	SAMN42350599		Wound	Jeddah	Makkah	Western	39.1611	21.5292	556M	568M	2044	76832	97.2	78876	2821361	2.8	25	894939	2904186	32.66	605701	105348	498851.6	2	8									saureus	8		CC8	3	3	1	1	4	4	3	IV, IVa	FALSE	FALSE	FALSE	TRUE	FALSE	FALSE	FALSE	FALSE	FALSE	TRUE	FALSE	FALSE	FALSE	FALSE	TRUE	FALSE	FALSE	FALSE	FALSE	FALSE	8	6	14	0	16	14	16	20	8	0	19	20	14	14	0	14	12	17	12	14	gp1	13	1	s	0	Y-H-G-F-M-B-Q-B-L-O	t008			8	1	1	1	1	1	0	0	0	1	0	1	0	1	0	0	0	0	0	0	0	4	1	0	0	1	0	0	0	1	1	0	0	0	0	0	0	0	0	0	0	0	0	0	0	0	0	127	1	1	1	1	1	1	1	1	1	1	1	1	1	0	0	0	0	1	1	1	1	1	1	1	1	0	1	1	1	1	1	1	1	1	1	1	1	1	1	1	1	1	1	1	1	1	1	1	1	1	1	1	1	1	1	1	1	1	1	1	1	1	1	1	1	1	1	1	1	1	1	1	1	1	1	1	1	1	1	1	1	1	1	1	1	1	1	1	1	1	0	0	0	1	0	1	1	1	1	1	1	1	1	1	1	1	1	1	1	1	1	1	1	1	1	1	1	1	1	1	1	1	1	1	1	1	1	1	1	1	1	1	1	1	1	1	0	0	0	0	0	0	0	0	0	0	0	0	0	0	0	0	0	0	0	0	0	0	0	0	0	0	0	0	17	19	1	0	1	1	0	1	1	1	1	1	1	1	0	0	0	0	0	1	0	0	1	1	0	1	1	1	1	1	1	0	0	0	0	0	1	0	0	0	0	0	1	1	0	0	1	0	0	0	1	0	0	0	0	1	1	1	1	1	1	1	1	1	1	1	1	0	0	0	0	0	0	0	0	0	0	0	0	0	0	0	0	0	0	0	0	0	0	0	0	0	0	0	0	0	0	0	0	0	0	0	0	0	0	0	0	0	0	26	2908172	864603	111852	34823	775	342908	3	0	34.88	15.28	17.38	32.47	0	0	0	9	15	23	0	34.62	57.69	88.46	saureus	8	arcC(3)	aroE(3)	glpF(1)	gmk(1)	pta(4)	tpi(4)	yqiL(3)	gp1	13	1	s	u	0	0	0	1	0	0	0	0	0	1	0	0	0	0	1	0	0	0	0	0	11-19-12-21-17-34-24-34-22-25	t008			POS	+	POS	+	>= 0.5	R				R		R		R		R	>= 4	R		R		R		R		R		R		R		R	<= 0.5	S	>= 8	R	4	I	1	S			NEG	-		R		R	>= 8	R	<= 0.25	S	0.5	S	2	S	1	S	<= 1	S	<= 0.12	S	<= 16	S	<= 0.5	S	<= 10	S
J831	ERR13362997	SAMN42350610		Wound	Jeddah	Makkah	Western	39.1611	21.5292	563M	576M	3345	95815	96.49	99160	2821361	3.51	27	937946	2908427	32.66	326010	74454	476760.4	3	9									saureus	8		CC8	3	3	1	1	4	4	3	IV, IVa	FALSE	FALSE	FALSE	TRUE	FALSE	FALSE	FALSE	FALSE	FALSE	TRUE	FALSE	FALSE	FALSE	FALSE	TRUE	FALSE	FALSE	FALSE	FALSE	FALSE	8	6	14	0	16	14	16	20	8	0	19	20	14	14	0	14	12	17	12	14	gp1	13	1	s	0	Y-H-G-F-M-B-Q-B-L-O	t008			8	1	1	1	1	1	0	0	0	1	0	1	0	1	0	0	0	0	0	0	0	4	1	0	0	1	0	0	0	1	1	0	0	0	0	0	0	0	0	0	0	0	0	0	0	0	0	127	1	1	1	1	1	1	1	1	1	1	1	1	1	0	0	0	0	1	1	1	1	1	1	1	1	0	1	1	1	1	1	1	1	1	1	1	1	1	1	1	1	1	1	1	1	1	1	1	1	1	1	1	1	1	1	1	1	1	1	1	1	1	1	1	1	1	1	1	1	1	1	1	1	1	1	1	1	1	1	1	1	1	1	1	1	1	1	1	1	1	0	0	0	1	0	1	1	1	1	1	1	1	1	1	1	1	1	1	1	1	1	1	1	1	1	1	1	1	1	1	1	1	1	1	1	1	1	1	1	1	1	1	1	1	1	1	0	0	0	0	0	0	0	0	0	0	0	0	0	0	0	0	0	0	0	0	0	0	0	0	0	0	0	0	17	19	1	0	1	1	0	1	1	1	1	1	1	1	0	0	0	0	0	1	0	0	1	1	0	1	1	1	1	1	1	0	0	0	0	0	1	0	0	0	0	0	1	1	0	0	1	0	0	0	1	0	0	0	0	1	1	1	1	1	1	1	1	1	1	1	1	0	0	0	0	0	0	0	0	0	0	0	0	0	0	0	0	0	0	0	0	0	0	0	0	0	0	0	0	0	0	0	0	0	0	0	0	0	0	0	0	0	0	26	2911932	938178	111997	29350	854	300688	3	0	33.89	16.17	16.49	33.46	0	0	0	10	15	24	0	38.46	57.69	92.31	saureus	8	arcC(3)	aroE(3)	glpF(1)	gmk(1)	pta(4)	tpi(4)	yqiL(3)	gp1	13	1	s	u	0	0	0	1	0	0	0	0	0	1	0	0	0	0	1	0	0	0	0	0	11-19-12-21-17-34-24-34-22-25	t008			POS	+	POS	+	>= 0.5	R				R		R		R		R	>= 4	R		R		R		R		R		R		R		R	<= 0.5	S	>= 8	R	4	I	1	S			NEG	-		R		R	>= 8	R	<= 0.25	S	<= 0.25	S	2	S	1	S	<= 1	S	<= 0.12	S	32	S	<= 0.5	S	<= 10	S
J357	ERR13362837	SAMN42350614		Wound	Jeddah	Makkah	Western	39.1611	21.5292	550M	561M	2711	73099	97.31	75810	2821361	2.69	37	894912	2928441	32.6	345302	74480	440660.9	3	9									saureus	8		CC8	3	3	1	1	4	4	3	IV, IVa	FALSE	FALSE	FALSE	TRUE	FALSE	FALSE	FALSE	FALSE	FALSE	TRUE	FALSE	FALSE	FALSE	FALSE	TRUE	FALSE	FALSE	FALSE	FALSE	FALSE	8	6	14	0	16	14	16	20	8	0	17	20	14	14	0	14	12	17	12	14	gp1	13	1	s	0	Y-H-G-F-M-B-Q-B-L-O	t008			5	1	0	1	1	1	0	1	0	0	0	0	0	0	0	0	0	0	0	0	0	7	1	0	0	1	0	0	0	1	1	0	0	0	0	0	1	1	0	0	1	0	0	0	0	0	0	127	1	1	1	1	1	1	1	1	1	1	1	1	1	0	0	0	0	1	1	1	1	1	1	1	1	0	1	1	1	1	1	1	1	1	1	1	1	1	1	1	1	1	1	1	1	1	1	1	1	1	1	1	1	1	1	1	1	1	1	1	1	1	1	1	1	1	1	1	1	1	1	1	1	1	1	1	1	1	1	1	1	1	1	1	1	1	1	1	1	1	0	0	0	1	0	1	1	1	1	1	1	1	1	1	1	1	1	1	1	1	1	1	1	1	1	1	1	1	1	1	1	1	1	1	1	1	1	1	1	1	1	1	1	1	1	1	0	0	0	0	0	0	0	0	0	0	0	0	0	0	0	0	0	0	0	0	0	0	0	0	0	0	0	0	15	19	1	0	1	1	0	1	1	1	1	1	1	1	0	0	0	0	0	1	0	0	1	1	0	1	1	1	0	1	1	1	0	0	0	0	1	0	0	0	0	0	1	1	0	0	1	0	0	0	1	0	0	0	0	1	1	1	1	1	1	1	0	0	0	0	0	0	0	0	1	0	0	0	0	0	0	0	0	0	0	0	0	0	0	0	0	0	0	0	0	0	0	0	0	0	0	0	0	0	0	0	0	0	0	0	0	0	0	26	2937438	1039545	112978	28047	854	326008	3	0	34.95	14.78	17.81	32.46	0	0	1	8	17	25	3.85	30.77	65.38	96.15	saureus	8	arcC(3)	aroE(3)	glpF(1)	gmk(1)	pta(4)	tpi(4)	yqiL(3)	gp1	13	1	s	u	0	0	0	1	0	0	0	0	0	1	0	0	0	0	1	0	0	0	0	0	11-19-12-21-17-34-24-34-22-25	t008			POS	+	POS	+	>= 0.5	R				R		R		R		R	>= 4	R		R		R		R		R		R		R		R	<= 0.5	S	>= 8	R	4	I	1	S			NEG	-		S		S	<= 0.25	S	<= 0.25	S	<= 0.25	S	2	S	1	S	<= 1	S	<= 0.12	S	<= 16	S	<= 0.5	S	<= 10	S
J284	ERR13362979	SAMN42350620		Skin	Jeddah	Makkah	Western	39.1611	21.5292	574M	590M	3266	73065	97.29	76331	2821361	2.71	37	691328	2946747	32.68	460056	108346	431386.6	3	8									saureus	8		CC8	3	3	1	1	4	4	3	IV, IVa	FALSE	FALSE	FALSE	TRUE	FALSE	FALSE	FALSE	FALSE	FALSE	TRUE	FALSE	FALSE	FALSE	FALSE	TRUE	FALSE	FALSE	FALSE	FALSE	FALSE	8	6	14	0	16	14	16	20	8	0	19	20	14	14	0	14	12	17	12	14	gp1	13	1	s	0	Y-H-G-F-M-B-Q-B-L-O	t008			8	1	1	1	1	1	0	0	0	1	0	1	0	1	0	0	0	0	0	0	0	4	1	0	0	1	0	0	0	1	1	0	0	0	0	0	0	0	0	0	0	0	0	0	0	0	0	127	1	1	1	1	1	1	1	1	1	1	1	1	1	0	0	0	0	1	1	1	1	1	1	1	1	0	1	1	1	1	1	1	1	1	1	1	1	1	1	1	1	1	1	1	1	1	1	1	1	1	1	1	1	1	1	1	1	1	1	1	1	1	1	1	1	1	1	1	1	1	1	1	1	1	1	1	1	1	1	1	1	1	1	1	1	1	1	1	1	1	0	0	0	1	0	1	1	1	1	1	1	1	1	1	1	1	1	1	1	1	1	1	1	1	1	1	1	1	1	1	1	1	1	1	1	1	1	1	1	1	1	1	1	1	1	1	0	0	0	0	0	0	0	0	0	0	0	0	0	0	0	0	0	0	0	0	0	0	0	0	0	0	0	0	17	19	1	0	1	1	0	1	1	1	1	1	1	1	0	0	0	0	0	1	0	0	1	1	0	1	1	1	1	1	1	0	0	0	0	0	1	0	0	0	0	0	1	1	0	0	1	0	0	0	1	0	0	0	0	1	1	1	1	1	1	1	1	1	1	1	1	0	0	0	0	0	0	0	0	0	0	0	0	0	0	0	0	0	0	0	0	0	0	0	0	0	0	0	0	0	0	0	0	0	0	0	0	0	0	0	0	0	0	31	2949735	691374	95152	19198	777	326009	3	0	34.16	16.11	16.58	33.15	0	0	0	9	17	26	0	29.03	54.84	83.87	saureus	8	arcC(3)	aroE(3)	glpF(1)	gmk(1)	pta(4)	tpi(4)	yqiL(3)	gp1	13	1	s	u	0	0	0	1	0	0	0	0	0	1	0	0	0	0	1	0	0	0	0	0	11-19-12-21-17-34-24-34-22-25	t008			POS	+	POS	+	>= 0.5	R				R		R		R		R	>= 4	R		R		R		R		R		R		R		R	<= 0.5	S	>= 8	R	4	I	1	S			NEG	-		R		R	>= 8	R	<= 0.25	S	<= 0.25	S	2	S	1	S	<= 1	S	<= 0.12	S	<= 16	S	<= 0.5	S	<= 10	S
J675	ERR13362981	SAMN42350621		Wound	Jeddah	Makkah	Western	39.1611	21.5292	577M	625M	3559	106457	96.1	110016	2821361	3.9	26	895013	2869011	32.62	326011	106054	468137.6	3	8									saureus	8		CC8	3	3	1	1	4	4	3	IV, IVa	FALSE	FALSE	FALSE	TRUE	FALSE	FALSE	FALSE	FALSE	FALSE	TRUE	FALSE	FALSE	FALSE	FALSE	TRUE	FALSE	FALSE	FALSE	FALSE	FALSE	8	6	14	0	16	14	16	20	8	0	19	20	14	14	0	14	12	17	12	14	gp1	13	1	s	0	Y-H-G-F-M-B-Q-B-L-O	t008			8	1	1	1	1	1	0	0	0	1	0	1	0	1	0	0	0	0	0	0	0	4	1	0	0	1	0	0	0	1	1	0	0	0	0	0	0	0	0	0	0	0	0	0	0	0	0	127	1	1	1	1	1	1	1	1	1	1	1	1	1	0	0	0	0	1	1	1	1	1	1	1	1	0	1	1	1	1	1	1	1	1	1	1	1	1	1	1	1	1	1	1	1	1	1	1	1	1	1	1	1	1	1	1	1	1	1	1	1	1	1	1	1	1	1	1	1	1	1	1	1	1	1	1	1	1	1	1	1	1	1	1	1	1	1	1	1	1	0	0	0	1	0	1	1	1	1	1	1	1	1	1	1	1	1	1	1	1	1	1	1	1	1	1	1	1	1	1	1	1	1	1	1	1	1	1	1	1	1	1	1	1	1	1	0	0	0	0	0	0	0	0	0	0	0	0	0	0	0	0	0	0	0	0	0	0	0	0	0	0	0	0	17	19	1	0	1	1	0	1	1	1	1	1	1	1	0	0	0	0	0	1	0	0	1	1	0	1	1	1	1	1	1	0	0	0	0	0	1	0	0	0	0	0	1	1	0	0	1	0	0	0	1	0	0	0	0	1	1	1	1	1	1	1	1	1	1	1	1	0	0	0	0	0	0	0	0	0	0	0	0	0	0	0	0	0	0	0	0	0	0	0	0	0	0	0	0	0	0	0	0	0	0	0	0	0	0	0	0	0	0	32	2868401	599821	89637	21197	777	284323	4	0	34.62	15.6	17.01	32.76	0	0	0	10	19	26	0	31.25	59.38	81.25	saureus	8	arcC(3)	aroE(3)	glpF(1)	gmk(1)	pta(4)	tpi(4)	yqiL(3)	gp1	13	1	s	u	0	0	0	1	0	0	0	0	0	1	0	0	0	0	1	0	0	0	0	0	11-19-12-21-17-34-24-34-22-25	t008			POS	+	POS	+	>= 0.5	R				R		R		R		R	>= 4	R		R		R		R		R		R		R		R	<= 0.5	S	>= 8	R	4	*R	2	*R		R	NEG	-		R		R	>= 8	R	<= 0.25	S	<= 0.25	S	2	S	<= 0.5	S	<= 1	S	<= 0.12	S	32	S	<= 0.5	S	<= 10	S
J319	ERR13362861	SAMN42350624		Wound	Jeddah	Makkah	Western	39.1611	21.5292	551M	568M	5862	146445	94.6	152307	2821361	5.4	13	1318271	2759602	32.63	326151	160341	751545.5	2	6									saureus	8		CC8	3	3	1	1	4	4	3		FALSE	FALSE	FALSE	FALSE	FALSE	FALSE	FALSE	FALSE	FALSE	TRUE	FALSE	FALSE	FALSE	FALSE	FALSE	FALSE	FALSE	FALSE	FALSE	FALSE	27	34	31	30	2	24	2	28	17	0	19	20	14	14	13	14	12	17	14	14	gp1	13	1	s	0	Y-H-G-F-M-B-Q-B-L-O	t008			4	1	0	1	1	1	0	0	0	0	0	0	0	0	0	0	0	0	0	0	0	3	1	0	1	0	0	0	0	0	1	0	0	0	0	0	0	0	0	0	0	0	0	0	0	0	0	122	1	1	1	1	1	1	1	1	1	1	1	1	1	0	0	0	0	1	1	1	1	1	1	1	1	0	1	1	1	1	1	1	1	1	1	1	1	1	1	1	1	1	1	1	1	1	1	1	1	1	1	1	1	1	1	1	1	1	1	1	1	1	1	1	1	1	1	1	1	1	1	1	1	1	1	1	1	1	1	1	1	1	1	1	1	1	1	1	1	1	0	0	0	1	0	1	1	1	1	1	1	1	1	1	1	1	1	1	1	1	1	1	1	1	1	1	1	1	1	1	1	1	1	1	1	1	0	1	0	0	0	0	1	0	1	1	0	0	0	0	0	0	0	0	0	0	0	0	0	0	0	1	0	0	0	0	0	0	0	0	0	0	0	0	7	16	1	1	0	1	0	1	1	1	1	1	1	1	0	0	0	0	0	1	0	0	1	1	0	1	0	0	1	0	1	0	0	0	0	0	1	0	0	0	0	0	1	1	0	0	1	0	0	0	0	0	0	0	0	1	1	0	0	0	0	0	0	0	0	0	0	1	0	0	0	0	0	0	0	0	0	0	0	0	0	0	0	0	0	0	0	0	0	0	0	0	0	0	0	0	0	0	0	0	0	0	0	0	0	0	0	0	0	13	2759943	1318264	212303	111767	1334	326144	2	0	33.89	15.83	16.79	33.49	0	0	1	7	10	13	7.69	53.85	76.92	100	saureus	8	arcC(3)	aroE(3)	glpF(1)	gmk(1)	pta(4)	tpi(4)	yqiL(3)	gp1	13	1	s	u	0	0	0	0	0	0	0	0	0	1	0	0	0	0	0	0	0	0	0	0	11-19-12-21-17-34-24-34-22-25	t008			POS	+	POS	+	>= 0.5	R				R		R		R		R	1*	*R		R		R		R		R		R		R		R	<= 0.5	S	<= 0.5	S	0.25	S	<= 0.25	S		S	NEG	-		S		S	<= 0.25	S	<= 0.25	S	<= 0.25	S	2	S	1	S	<= 1	S	<= 0.12	S	<= 16	S	<= 0.5	S	<= 10	S
J540	ERR13362864	SAMN42350629		Skin	Jeddah	Makkah	Western	39.1611	21.5292	576M	620M	2640	75035	97.25	77675	2821361	2.75	33	894956	2908064	32.66	304409	55532	428434.4	3	10									saureus	8		CC8	3	3	1	1	4	4	3	IV, IVa	FALSE	FALSE	FALSE	TRUE	FALSE	FALSE	FALSE	FALSE	FALSE	TRUE	FALSE	FALSE	FALSE	FALSE	TRUE	FALSE	FALSE	FALSE	FALSE	FALSE	8	6	14	0	16	14	16	20	8	0	19	20	14	14	0	14	12	17	12	14	gp1	13	1	s	0	Y-H-G-F-M-B-Q-B-L-O	t008			8	1	1	1	1	1	0	0	0	1	0	1	0	1	0	0	0	0	0	0	0	0	0	0	0	0	0	0	0	0	0	0	0	0	0	0	0	0	0	0	0	0	0	0	0	0	0	127	1	1	1	1	1	1	1	1	1	1	1	1	1	0	0	0	0	1	1	1	1	1	1	1	1	0	1	1	1	1	1	1	1	1	1	1	1	1	1	1	1	1	1	1	1	1	1	1	1	1	1	1	1	1	1	1	1	1	1	1	1	1	1	1	1	1	1	1	1	1	1	1	1	1	1	1	1	1	1	1	1	1	1	1	1	1	1	1	1	1	0	0	0	1	0	1	1	1	1	1	1	1	1	1	1	1	1	1	1	1	1	1	1	1	1	1	1	1	1	1	1	1	1	1	1	1	1	1	1	1	1	1	1	1	1	1	0	0	0	0	0	0	0	0	0	0	0	0	0	0	0	0	0	0	0	0	0	0	0	0	0	0	0	0	17	19	1	0	1	1	0	1	1	1	1	1	1	1	0	0	0	0	0	1	0	0	1	1	0	1	1	1	1	1	1	0	0	0	0	0	1	0	0	0	0	0	1	1	0	0	1	0	0	0	1	0	0	0	0	1	1	1	1	1	1	1	1	1	1	1	1	0	0	0	0	0	0	0	0	0	0	0	0	0	0	0	0	0	0	0	0	0	0	0	0	0	0	0	0	0	0	0	0	0	0	0	0	0	0	0	0	0	0	29	2911241	864620	100387	23618	777	316195	3	0	34.92	15.26	17.39	32.43	0	0	0	9	19	27	0	31.03	65.52	93.1	saureus	8	arcC(3)	aroE(3)	glpF(1)	gmk(1)	pta(4)	tpi(4)	yqiL(3)	gp1	13	1	s	u	0	0	0	1	0	0	0	0	0	1	0	0	0	0	1	0	0	0	0	0	11-19-12-21-17-34-24-34-22-25	t008			POS	+	POS	+	>= 0.5	R				R		R		R		R	>= 4	R		R		R		R		R		R		R		R	<= 0.5	S	>= 8	R	4	I	1	S			NEG	-		R		R	>= 8	R	<= 0.25	S	<= 0.25	S	2	S	<= 0.5	S	<= 1	S	<= 0.12	S	<= 16	S	<= 0.5	S	<= 10	S
R377	ERR13362977	SAMN42350639		Skin	Riyadh	Riyadh	Central	46.6753	24.7136	564M	573M	3002	78969	97.09	81971	2821361	2.91	20	1358521	2813917	32.72	463599	106053	793760.1	2	6									saureus	8		CC8	3	3	1	1	4	4	3		FALSE	FALSE	FALSE	FALSE	FALSE	FALSE	FALSE	FALSE	FALSE	FALSE	FALSE	FALSE	FALSE	FALSE	FALSE	FALSE	FALSE	FALSE	FALSE	FALSE	52	53	50	55	46	49	46	47	47	19	19	20	14	14	13	14	12	17	12	14	gp1	13	1	s	0	Y-H-G-F-M-B-Q-B-L-O	t008			3	1	0	0	1	1	0	0	0	0	0	0	0	0	0	0	0	0	0	0	0	1	0	0	0	0	0	0	0	0	1	0	0	0	0	0	0	0	0	0	0	0	0	0	0	0	0	125	1	1	1	1	1	1	1	1	1	1	1	1	1	0	0	0	0	1	1	1	1	1	1	1	1	0	1	1	1	1	1	1	1	1	1	1	1	1	1	1	1	1	1	1	1	1	1	1	1	1	1	1	1	1	1	1	1	1	1	1	1	1	1	1	1	1	1	1	1	1	1	1	1	1	1	1	1	1	1	1	1	1	1	1	1	1	1	1	1	1	0	0	0	1	0	1	1	1	1	1	1	1	1	1	1	1	1	1	1	1	1	1	1	1	1	1	1	1	1	1	1	1	1	1	1	1	1	1	1	1	0	0	1	1	1	1	0	0	0	0	0	0	0	0	0	0	0	0	0	0	0	0	0	0	0	0	0	0	0	0	0	0	0	0	7	17	1	0	0	0	0	1	1	1	1	1	1	1	0	0	0	0	0	1	0	0	1	1	0	1	1	1	0	0	0	0	0	0	0	0	1	0	0	0	0	0	1	1	0	0	1	0	0	0	1	0	0	0	0	1	1	1	0	0	1	1	0	0	0	0	0	0	0	0	0	0	0	0	0	0	0	0	0	0	0	0	0	0	0	0	0	0	0	0	0	0	0	0	0	0	0	0	0	0	0	0	0	0	0	0	0	0	0	21	2814412	923231	134019	39283	775	342277	3	0	35.01	15.18	17.53	32.29	0	0	0	7	12	16	0	33.33	57.14	76.19	saureus	8	arcC(3)	aroE(3)	glpF(1)	gmk(1)	pta(4)	tpi(4)	yqiL(3)	gp1	13	1	s	u	0	0	0	0	0	0	0	0	0	0	0	0	0	0	0	0	0	0	0	0	11-19-12-21-17-34-24-34-22-25	t008			POS	+	NEG	-	<= 0.03*	*R				S		S		R		S	<= 0.25	S		S		R		S		R		S		S		S	<= 0.5	S	>= 8	R	4	I	1	S			NEG	-		S		S	<= 0.25	S	<= 0.25	S	<= 0.25	S	2	S	<= 0.5	S	<= 1	S	<= 0.12	S	<= 16	S	<= 0.5	S	<= 10	S
J255	ERR13362844	SAMN42350640		Skin	Jeddah	Makkah	Western	39.1611	21.5292	549M	560M	4731	161594	94.1	166325	2821361	5.9	14	1333597	2734237	32.61	326144	138786	766713.7	2	6									saureus	8		CC8	3	3	1	1	4	4	3		FALSE	FALSE	FALSE	FALSE	FALSE	FALSE	FALSE	FALSE	FALSE	TRUE	FALSE	FALSE	FALSE	FALSE	FALSE	FALSE	FALSE	FALSE	FALSE	FALSE	27	34	31	30	2	24	2	28	17	0	19	20	14	14	13	14	12	17	14	14	gp1	13	1	s	0	Y-H-G-F-M-B-Q-B-L-O	t008			4	1	0	1	1	1	0	0	0	0	0	0	0	0	0	0	0	0	0	0	0	3	1	0	1	0	0	0	0	0	1	0	0	0	0	0	0	0	0	0	0	0	0	0	0	0	0	121	1	1	1	1	1	1	1	1	1	1	1	1	1	0	0	0	0	1	1	1	1	1	1	1	1	0	1	1	1	1	1	1	1	1	1	1	1	1	1	1	1	1	1	1	1	1	1	1	1	1	1	1	1	1	1	1	1	1	1	1	1	1	1	1	1	1	1	1	1	1	1	1	1	1	0	1	1	1	1	1	1	1	1	1	1	1	1	0	1	1	0	0	0	1	0	1	1	1	1	1	1	1	1	1	1	1	1	1	1	1	1	1	1	1	1	1	1	1	1	1	1	1	1	1	1	1	0	1	0	0	0	0	1	1	1	1	0	0	0	0	0	0	0	0	0	0	0	0	0	0	1	0	0	0	0	0	0	0	0	0	0	0	0	0	7	14	1	1	0	1	0	1	1	1	1	1	1	1	0	0	0	0	0	1	0	0	0	0	0	1	0	0	1	0	1	0	0	0	0	0	1	1	0	0	0	0	1	1	0	0	1	0	0	0	0	0	0	0	0	1	1	0	0	0	0	0	0	0	0	0	0	0	0	0	0	0	0	0	0	0	0	0	0	0	0	0	0	0	0	0	0	0	0	0	0	0	0	0	0	0	0	0	0	0	0	0	0	0	0	0	0	0	0	16	2734774	795683	170923	125350	1004	326137	3	0	34.33	15.33	17.27	33.07	0	0	0	9	12	16	0	56.25	75	100	saureus	8	arcC(3)	aroE(3)	glpF(1)	gmk(1)	pta(4)	tpi(4)	yqiL(3)	gp1	13	1	s	u	0	0	0	0	0	0	0	0	0	1	0	0	0	0	0	0	0	0	0	0	11-19-12-21-17-34-24-34-22-25	t008			POS	+	POS	+	>= 0.5	R				R		R		R		R	0.5*	*R		R		R		R		R		R		R		R	<= 0.5	S	<= 0.5	S	0.25	S	<= 0.25	S		S	NEG	-		S		S	<= 0.25	S	<= 0.25	S	<= 0.25	S	2	S	<= 0.5	S	<= 1	S	<= 0.12	S	<= 16	S	<= 0.5	S	<= 10	S
J383	ERR13363025	SAMN42350643		Skin	Jeddah	Makkah	Western	39.1611	21.5292	554M	569M	5841	104045	96.11	109886	2821361	3.89	36	768783	2867290	32.62	379831	105666	395137.9	3	9									saureus	8		CC8	3	3	1	1	4	4	3	IV, IVa	FALSE	FALSE	FALSE	TRUE	FALSE	FALSE	FALSE	FALSE	FALSE	TRUE	FALSE	FALSE	FALSE	FALSE	TRUE	FALSE	FALSE	FALSE	FALSE	FALSE	8	6	14	0	16	14	16	20	8	0	19	20	14	14	0	14	12	17	12	14	gp1	13	1	s	0	Y-H-G-F-M-B-Q-B-L-O	t008			8	1	1	1	1	1	0	0	0	1	0	1	0	1	0	0	0	0	0	0	0	5	1	0	0	1	0	1	0	1	1	0	0	0	0	0	0	0	0	0	0	0	0	0	0	0	0	127	1	1	1	1	1	1	1	1	1	1	1	1	1	0	0	0	0	1	1	1	1	1	1	1	1	0	1	1	1	1	1	1	1	1	1	1	1	1	1	1	1	1	1	1	1	1	1	1	1	1	1	1	1	1	1	1	1	1	1	1	1	1	1	1	1	1	1	1	1	1	1	1	1	1	1	1	1	1	1	1	1	1	1	1	1	1	1	1	1	1	0	0	0	1	0	1	1	1	1	1	1	1	1	1	1	1	1	1	1	1	1	1	1	1	1	1	1	1	1	1	1	1	1	1	1	1	1	1	1	1	1	1	1	1	1	1	0	0	0	0	0	0	0	0	0	0	0	0	0	0	0	0	0	0	0	0	0	0	0	0	0	0	0	0	16	19	1	0	1	1	0	1	1	1	1	1	1	1	0	0	0	0	0	1	0	0	1	1	0	1	1	1	1	1	1	0	0	0	0	0	1	0	0	0	0	0	1	1	0	0	1	0	0	0	1	0	0	0	0	1	1	0	1	1	1	1	1	1	1	1	1	0	0	0	0	0	0	0	0	0	0	0	0	0	0	0	0	0	0	0	0	0	0	0	0	0	0	0	0	0	0	0	0	0	0	0	0	0	0	0	0	0	0	40	2875768	732370	71894	5223	513	347442	3	0	34.85	15.21	17.39	32.56	0	0	0	9	18	31	0	22.5	45	77.5	saureus	8	arcC(3)	aroE(3)	glpF(1)	gmk(1)	pta(4)	tpi(4)	yqiL(3)	gp1	13	1	s	u	0	0	0	1	0	0	0	0	0	1	0	0	0	0	1	0	0	0	0	0	11-19-12-21-17-34-24-34-22-25	t008			POS	+	POS	+	>= 0.5	R				R		R		R		R	>= 4	R		R		R		R		R		R		R		R	<= 0.5	S	>= 8	R	4	*R	2	*R		R	NEG	-		R		R	>= 8	R	<= 0.25	S	<= 0.25	S	2	S	1	S	<= 1	S	<= 0.12	S	<= 16	S	<= 0.5	S	<= 10	S
B67	ERR13362985	SAMN42482760		Wound	AlAbha	Asir	Southwestern	42.5117	18.2465	565M	570M	13695	95975	96.11	109670	2821361	3.89	25	894942	2869769	32.62	326011	106054	460749.2	3	8									saureus	8		CC8	3	3	1	1	4	4	3	IV, IVa	FALSE	FALSE	FALSE	TRUE	FALSE	FALSE	FALSE	FALSE	FALSE	TRUE	FALSE	FALSE	FALSE	FALSE	TRUE	FALSE	FALSE	FALSE	FALSE	FALSE	8	6	14	0	16	14	16	20	8	0	19	20	14	14	0	14	12	17	12	14	gp1	13	1	s	0	Y-H-G-F-M-B-Q-B-L-O	t008			9	1	1	1	1	1	0	0	0	1	0	1	0	1	0	0	1	0	0	0	0	5	1	1	0	1	0	0	0	1	1	0	0	0	0	0	0	0	0	0	0	0	0	0	0	0	0	127	1	1	1	1	1	1	1	1	1	1	1	1	1	0	0	0	0	1	1	1	1	1	1	1	1	0	1	1	1	1	1	1	1	1	1	1	1	1	1	1	1	1	1	1	1	1	1	1	1	1	1	1	1	1	1	1	1	1	1	1	1	1	1	1	1	1	1	1	1	1	1	1	1	1	1	1	1	1	1	1	1	1	1	1	1	1	1	1	1	1	0	0	0	1	0	1	1	1	1	1	1	1	1	1	1	1	1	1	1	1	1	1	1	1	1	1	1	1	1	1	1	1	1	1	1	1	1	1	1	1	1	1	1	1	1	1	0	0	0	0	0	0	0	0	0	0	0	0	0	0	0	0	0	0	0	0	0	0	0	0	0	0	0	0	17	19	1	0	1	1	0	1	1	1	1	1	1	1	0	0	0	0	0	1	0	0	1	1	0	1	1	1	1	1	1	0	0	0	0	0	1	0	0	0	0	0	1	1	0	0	1	0	0	0	1	0	0	0	0	1	1	1	1	1	1	1	1	1	1	1	1	0	0	0	0	0	0	0	0	0	0	0	0	0	0	0	0	0	0	0	0	0	0	0	0	0	0	0	0	0	0	0	0	0	0	0	0	0	0	0	0	0	0	27	2870017	895174	106296	10228	775	326009	3	0	34.87	15.24	17.37	32.51	0	0	0	8	14	21	0	29.63	51.85	77.78	saureus	8	arcC(3)	aroE(3)	glpF(1)	gmk(1)	pta(4)	tpi(4)	yqiL(3)	gp1	13	1	s	u	0	0	0	1	0	0	0	0	0	1	0	0	0	0	1	0	0	0	0	0	11-19-12-21-17-34-24-34-22-25	t008			POS	+	POS	+	>= 0.5	R				R		R		R		R	>= 4	R		R		R		R		R		R		R		R	<= 0.5	S	>= 8	R	4	I	1	S			NEG	-		S		S	<= 0.25	S	<= 0.25	S	<= 0.25	S	2	S	1	S	<= 1	S	<= 0.12	S	<= 16	S	<= 0.5	S	<= 10	S
Bsh_23	ERR13362934	SAMN42482778		Skin	Bishah	Asir	Southwestern	42.5902	19.9764	567M	572M	5454	144096	94.7	149550	2821361	5.3	12	1374814	2762614	32.62	326142	161469	805151.9	2	6									saureus	8		CC8	3	3	1	1	4	4	3		FALSE	FALSE	FALSE	FALSE	FALSE	FALSE	FALSE	FALSE	FALSE	TRUE	FALSE	FALSE	FALSE	FALSE	FALSE	FALSE	FALSE	FALSE	FALSE	FALSE	27	34	31	30	2	24	2	28	17	0	19	20	14	14	13	14	12	17	14	14	gp1	13	1	s	0	Y-H-G-F-M-B-Q-B-L-O	t008			4	1	0	1	1	1	0	0	0	0	0	0	0	0	0	0	0	0	0	0	0	3	1	0	1	0	0	0	0	0	1	0	0	0	0	0	0	0	0	0	0	0	0	0	0	0	0	124	1	1	1	1	1	1	1	1	1	1	1	1	1	0	0	0	0	1	1	1	1	1	1	1	1	0	1	1	1	1	1	1	1	1	1	1	1	1	1	1	1	1	1	1	1	1	1	1	1	1	1	1	1	1	1	1	1	1	1	1	1	1	1	1	1	1	1	1	1	1	1	1	1	1	1	1	1	1	1	1	1	1	1	1	1	1	1	1	1	1	0	0	0	1	0	1	1	1	1	1	1	1	1	1	1	1	1	1	1	1	1	1	1	1	1	1	1	1	1	1	1	1	1	1	1	1	0	1	0	0	0	0	1	1	1	1	0	0	0	0	0	0	0	0	0	0	0	0	0	1	0	1	0	0	0	0	0	0	0	0	0	0	0	0	7	16	1	1	0	1	0	1	1	1	1	1	1	1	0	0	0	0	0	1	0	0	1	1	0	1	0	0	1	0	1	0	0	0	0	0	1	0	0	0	0	0	1	1	0	0	1	0	0	0	0	0	0	0	0	1	1	0	0	0	0	0	0	0	0	0	0	1	0	0	0	0	0	0	0	0	0	0	0	0	0	0	0	0	0	0	0	0	0	0	0	0	0	0	0	0	0	0	0	0	0	0	0	0	0	0	0	0	0	14	2762751	1318353	197339	83921	934	326136	2	0	33.89	15.83	16.79	33.49	0	0	1	7	10	12	7.14	50	71.43	85.71	saureus	8	arcC(3)	aroE(3)	glpF(1)	gmk(1)	pta(4)	tpi(4)	yqiL(3)	gp1	13	1	s	u	0	0	0	0	0	0	0	0	0	1	0	0	0	0	0	0	0	0	0	0	11-19-12-21-17-34-24-34-22-25	t008			POS	+	POS	+	>= 0.5	R				R		R		R		R	1*	*R		R		R		R		R		R		R		R	<= 0.5	S	<= 0.5	S	0.25	S	<= 0.25	S		S	NEG	-		S		S	<= 0.25	S	<= 0.25	S	<= 0.25	S	2	S	<= 0.5	S	<= 1	S	<= 0.12	S	<= 16	S	<= 0.5	S	<= 10	S
GR_34	ERR13362922	SAMN42482787		Skin	Algryat	AlJawf	Northern	37.3614	31.3296	550M	550M	3225	112122	95.91	115347	2821361	4.09	26	938002	2864937	32.66	326010	74480	479949.4	3	9									saureus	8		CC8	3	3	1	1	4	4	3	IV, IVa	FALSE	FALSE	FALSE	TRUE	FALSE	FALSE	FALSE	FALSE	FALSE	TRUE	FALSE	FALSE	FALSE	FALSE	TRUE	FALSE	FALSE	FALSE	FALSE	FALSE	8	6	14	0	16	14	16	20	8	0	19	20	14	14	0	14	12	17	12	14	gp1	13	1	s	0	Y-H-G-F-M-B-Q-B-L-O	t008			8	1	1	1	1	1	0	0	0	1	0	1	0	1	0	0	0	0	0	0	0	4	1	0	0	1	0	0	0	1	1	0	0	0	0	0	0	0	0	0	0	0	0	0	0	0	0	124	1	1	1	1	1	1	1	1	1	1	1	1	1	0	0	0	0	1	1	1	1	1	1	1	1	0	1	1	1	1	1	1	1	1	1	1	1	1	1	1	1	1	1	1	1	1	1	1	1	1	1	1	1	1	1	1	1	1	1	1	1	1	1	1	1	1	1	1	1	1	1	1	1	1	0	1	1	1	1	1	1	1	1	1	1	1	1	0	1	1	0	0	0	1	0	1	1	1	1	1	1	1	1	1	1	1	1	1	1	1	1	1	1	1	1	1	1	1	1	1	1	1	1	1	1	1	0	1	1	1	1	1	1	1	1	1	0	0	0	0	0	0	0	0	0	0	0	0	0	0	0	0	0	0	0	0	0	0	0	0	0	0	0	0	17	17	1	0	1	1	0	1	1	1	1	1	1	1	0	0	0	0	0	1	0	0	0	0	0	1	1	1	1	1	1	0	0	0	0	0	1	0	0	0	0	0	1	1	0	0	1	0	0	0	1	0	0	0	0	1	1	1	1	1	1	1	1	1	1	1	1	0	0	0	0	0	0	0	0	0	0	0	0	0	0	0	0	0	0	0	0	0	0	0	0	0	0	0	0	0	0	0	0	0	0	0	0	0	0	0	0	0	0	28	2866648	938234	102380	29233	775	326008	3	0	35.02	15.07	17.58	32.33	0	0	0	10	16	22	0	35.71	57.14	78.57	saureus	8	arcC(3)	aroE(3)	glpF(1)	gmk(1)	pta(4)	tpi(4)	yqiL(3)	gp1	13	1	s	u	0	0	0	1	0	0	0	0	0	1	0	0	0	0	1	0	0	0	0	0	11-19-12-21-17-34-24-34-22-25	t008			POS	+	POS	+	>= 0.5	R				R		R		R		R	>= 4	R		R		R		R		R		R		R		R	<= 0.5	S	>= 8	R	4	I	1	S			NEG	-		R		R	>= 8	R	<= 0.25	S	<= 0.25	S	2	S	<= 0.5	S	<= 1	S	<= 0.12	S	<= 16	S	<= 0.5	S	<= 10	S
R950	ERR13362809	SAMN42482795		Tissue	Riyadh	Riyadh	Central	46.6753	24.7136	569M	588M	4069	145274	94.71	149343	2821361	5.29	13	1195916	2775030	32.62	610639	111237	709473.6	2	6									saureus	8		CC8	3	3	1	1	4	4	3		FALSE	FALSE	FALSE	FALSE	FALSE	FALSE	FALSE	FALSE	FALSE	TRUE	FALSE	FALSE	FALSE	FALSE	FALSE	FALSE	FALSE	FALSE	FALSE	FALSE	27	34	31	30	2	24	2	28	17	0	19	20	14	14	13	14	12	17	14	14	gp1	13	1	s	0	Y-G-F-M-B-Q-B-L-O	t024			4	1	0	1	1	1	0	0	0	0	0	0	0	0	0	0	0	0	0	0	0	3	1	0	1	0	0	0	0	0	1	0	0	0	0	0	0	0	0	0	0	0	0	0	0	0	0	124	1	1	1	1	1	1	1	1	1	1	1	1	1	0	0	0	0	1	1	1	1	1	1	1	1	0	1	1	1	1	1	1	1	1	1	1	1	1	1	1	1	1	1	1	1	1	1	1	1	1	1	1	1	1	1	1	1	1	1	1	1	1	1	1	1	1	1	1	1	1	1	1	1	1	1	1	1	1	1	1	1	1	1	1	1	1	1	1	1	1	0	0	0	1	0	1	1	1	1	1	1	1	1	1	1	1	1	1	1	1	1	1	1	1	1	1	1	1	1	1	1	1	1	1	1	1	0	1	0	0	0	0	1	1	1	1	0	0	0	0	0	0	0	0	0	0	0	0	0	0	1	1	0	0	0	0	0	0	0	0	0	0	0	0	7	17	1	1	0	1	0	1	1	1	1	1	1	1	0	0	0	0	0	1	0	0	1	1	0	1	0	0	1	0	1	0	0	0	0	0	1	1	0	0	0	0	1	1	0	0	1	0	0	0	0	0	0	0	0	1	1	0	0	0	0	0	0	0	0	0	0	1	0	0	0	0	0	0	0	0	0	0	0	0	0	0	0	0	0	0	0	0	0	0	0	0	0	0	0	0	0	0	0	0	0	0	0	0	0	0	0	0	0	17	2776742	1140626	163337	56323	808	326012	2	0	33.96	15.74	16.87	33.44	0	0	1	7	12	15	5.88	41.18	70.59	88.24	saureus	8	arcC(3)	aroE(3)	glpF(1)	gmk(1)	pta(4)	tpi(4)	yqiL(3)	gp1	13	1	s	u	0	0	0	0	0	0	0	0	0	1	0	0	0	0	0	0	0	0	0	0	11-12-21-17-34-24-34-22-25	t024			POS	+	POS	+	>= 0.5	R				R		R		R		R	1*	*R		R		R		R		R		R		R		R	<= 0.5	S	<= 0.5	S	0.5	S	<= 0.25	S		S	NEG	-		S		S	<= 0.25	S	<= 0.25	S	<= 0.25	S	2	S	<= 0.5	S	<= 1	S	<= 0.12	S	<= 16	S	<= 0.5	S	<= 10	S
D102	ERR13362928	SAMN42482799		Wound	Dammam	AlSharqiyah	Eastern	50.0888	26.4207	566M	574M	8467	70194	97.21	78661	2821361	2.79	30	897066	2902066	32.66	304386	74482	420583.8	3	11									saureus	8		CC8	3	3	1	1	4	4	3	IV, IVa	FALSE	FALSE	FALSE	TRUE	FALSE	FALSE	FALSE	FALSE	FALSE	TRUE	FALSE	FALSE	FALSE	FALSE	TRUE	FALSE	FALSE	FALSE	FALSE	FALSE	8	6	14	0	16	14	16	20	8	0	19	20	14	14	0	14	12	17	12	14	gp1	13	1	s	0	Y-H-G-F-M-B-Q-B-L-O	t008			8	1	1	1	1	1	0	0	0	1	0	1	0	1	0	0	0	0	0	0	0	4	1	0	0	1	0	0	0	1	1	0	0	0	0	0	0	0	0	0	0	0	0	0	0	0	0	126	1	1	1	1	1	1	1	1	1	1	1	1	1	0	0	0	0	1	1	1	1	1	1	1	1	0	1	1	1	1	1	1	1	1	1	1	1	1	1	1	1	1	1	1	1	1	1	1	1	1	1	1	1	1	1	1	1	1	1	1	1	1	1	1	1	1	1	1	1	1	1	1	1	1	1	1	1	1	1	1	1	1	1	1	1	1	1	1	1	0	0	0	0	1	0	1	1	1	1	1	1	1	1	1	1	1	1	1	1	1	1	1	1	1	1	1	1	1	1	1	1	1	1	1	1	1	1	1	1	1	1	1	1	1	1	1	0	0	0	0	0	0	0	0	0	0	0	0	0	0	0	0	0	0	0	0	0	0	0	0	0	0	0	0	17	19	1	0	1	1	0	1	1	1	1	1	1	1	0	0	0	0	0	1	0	0	1	1	0	1	1	1	1	1	1	0	0	0	0	0	1	0	0	0	0	0	1	1	0	0	1	0	0	0	1	0	0	0	0	1	1	1	1	1	1	1	1	1	1	1	1	0	0	0	0	0	0	0	0	0	0	0	0	0	0	0	0	0	0	0	0	0	0	0	0	0	0	0	0	0	0	0	0	0	0	0	0	0	0	0	0	0	0	27	2906850	891266	107661	16115	808	326007	3	0	35.1	14.99	17.66	32.26	0	0	0	9	15	24	0	33.33	55.56	88.89	saureus	8	arcC(3)	aroE(3)	glpF(1)	gmk(1)	pta(4)	tpi(4)	yqiL(3)	gp1	13	1	s	u	0	0	0	1	0	0	0	0	0	1	0	0	0	0	1	0	0	0	0	0	11-19-12-21-17-34-24-34-22-25	t008			POS	+	POS	+	>= 0.5	R				R		R		R		R	>= 4	R		R		R		R		R		R		R		R	<= 0.5	S	>= 8	R	4	I	1	S			NEG	-		R		R	>= 8	R	<= 0.25	S	<= 0.25	S	2	S	<= 0.5	S	<= 1	S	<= 0.12	S	<= 16	S	<= 0.5	S	<= 10	S
T180	ERR13362798	SAMN42482804		Wound	Taif	Makkah	Southwestern	21.2841	40.4248	553M	558M	4175	93421	96.54	97596	2821361	3.46	27	1418506	2913113	32.66	265313	106054	773918.3	2	8									saureus	8		CC8	3	3	1	1	4	4	3	IV, IVa	FALSE	FALSE	FALSE	TRUE	FALSE	FALSE	FALSE	FALSE	FALSE	TRUE	FALSE	FALSE	FALSE	FALSE	TRUE	FALSE	FALSE	FALSE	FALSE	FALSE	8	6	14	0	16	14	16	20	8	0	19	20	14	14	0	14	12	17	12	14	gp1	13	1	s	0	Y-H-G-F-M-B-Q-B-L-O	t008			8	1	1	1	1	1	0	0	0	1	0	1	0	1	0	0	0	0	0	0	0	4	1	0	0	1	0	0	0	1	1	0	0	0	0	0	0	0	0	0	0	0	0	0	0	0	0	127	1	1	1	1	1	1	1	1	1	1	1	1	1	0	0	0	0	1	1	1	1	1	1	1	1	0	1	1	1	1	1	1	1	1	1	1	1	1	1	1	1	1	1	1	1	1	1	1	1	1	1	1	1	1	1	1	1	1	1	1	1	1	1	1	1	1	1	1	1	1	1	1	1	1	1	1	1	1	1	1	1	1	1	1	1	1	1	1	1	1	0	0	0	1	0	1	1	1	1	1	1	1	1	1	1	1	1	1	1	1	1	1	1	1	1	1	1	1	1	1	1	1	1	1	1	1	1	1	1	1	1	1	1	1	1	1	0	0	0	0	0	0	0	0	0	0	0	0	0	0	0	0	0	0	0	0	0	0	0	0	0	0	0	0	17	19	1	0	1	1	0	1	1	1	1	1	1	1	0	0	0	0	0	1	0	0	1	1	0	1	1	1	1	1	1	0	0	0	0	0	1	0	0	0	0	0	1	1	0	0	1	0	0	0	1	0	0	0	0	1	1	1	1	1	1	1	1	1	1	1	1	0	0	0	0	0	0	0	0	0	0	0	0	0	0	0	0	0	0	0	0	0	0	0	0	0	0	0	0	0	0	0	0	0	0	0	0	0	0	0	0	0	0	31	2912883	938174	93963	19199	777	232840	3	0	34.99	15.16	17.49	32.36	0	0	0	9	17	25	0	29.03	54.84	80.65	saureus	8	arcC(3)	aroE(3)	glpF(1)	gmk(1)	pta(4)	tpi(4)	yqiL(3)	gp1	13	1	s	u	0	0	0	1	0	0	0	0	0	1	0	0	0	0	1	0	0	0	0	0	11-19-12-21-17-34-24-34-22-25	t008			POS	+	POS	+	>= 0.5	R				R		R		R		R	>= 4	R		R		R		R		R		R		R		R	<= 0.5	S	>= 8	R	4	I	1	S			NEG	-		R		R	>= 8	R	<= 0.25	S	<= 0.25	S	2	S	<= 0.5	S	<= 1	S	<= 0.12	S	32	S	<= 0.5	S	<= 10	S
R1039	ERR13362799	SAMN42482810		Skin	Riyadh	Riyadh	Central	46.6753	24.7136	562M	572M	4731	72570	97.26	77301	2821361	2.74	32	685109	2946349	32.67	345765	74480	369251	4	9									saureus	8		CC8	3	3	1	1	4	4	3	IV, IVa	FALSE	FALSE	FALSE	TRUE	FALSE	FALSE	FALSE	FALSE	FALSE	TRUE	FALSE	FALSE	FALSE	FALSE	TRUE	FALSE	FALSE	FALSE	FALSE	FALSE	8	6	14	0	16	14	16	20	8	0	19	20	14	14	0	14	12	17	12	14	gp1	13	1	s	0	Y-H-G-F-M-B-Q-B-L-O	t008			8	1	1	1	1	1	0	0	0	1	0	1	0	1	0	0	0	0	0	0	0	4	1	0	0	1	0	0	0	1	1	0	0	0	0	0	0	0	0	0	0	0	0	0	0	0	0	127	1	1	1	1	1	1	1	1	1	1	1	1	1	0	0	0	0	1	1	1	1	1	1	1	1	0	1	1	1	1	1	1	1	1	1	1	1	1	1	1	1	1	1	1	1	1	1	1	1	1	1	1	1	1	1	1	1	1	1	1	1	1	1	1	1	1	1	1	1	1	1	1	1	1	1	1	1	1	1	1	1	1	1	1	1	1	1	1	1	1	0	0	0	1	0	1	1	1	1	1	1	1	1	1	1	1	1	1	1	1	1	1	1	1	1	1	1	1	1	1	1	1	1	1	1	1	1	1	1	1	1	1	1	1	1	1	0	0	0	0	0	0	0	0	0	0	0	0	0	0	0	0	0	0	0	0	0	0	0	0	0	0	0	0	17	19	1	0	1	1	0	1	1	1	1	1	1	1	0	0	0	0	0	1	0	0	1	1	0	1	1	1	1	1	1	0	0	0	0	0	1	0	0	0	0	0	1	1	0	0	1	0	0	0	1	0	0	0	0	1	1	1	1	1	1	1	1	1	1	1	1	0	0	0	0	0	0	0	0	0	0	0	0	0	0	0	0	0	0	0	0	0	0	0	0	0	0	0	0	0	0	0	0	0	0	0	0	0	0	0	0	0	0	40	2946427	386472	73660	7273	804	232840	5	0	34.04	16.17	16.5	33.29	0	0	0	12	19	34	0	30	47.5	85	saureus	8	arcC(3)	aroE(3)	glpF(1)	gmk(1)	pta(4)	tpi(4)	yqiL(3)	gp1	13	1	s	u	0	0	0	1	0	0	0	0	0	1	0	0	0	0	1	0	0	0	0	0	11-19-12-21-17-34-24-34-22-25	t008			POS	+	POS	+	>= 0.5	R				R		R		R		R	>= 4	R		R		R		R		R		R		R		R	<= 0.5	S	4	R	4	I	1	S			NEG	-		R		R	>= 8	R	<= 0.25	S	<= 0.25	S	2	S	<= 0.5	S	<= 1	S	<= 0.12	S	<= 16	S	<= 0.5	S	<= 10	S
GR_28	ERR13362795	SAMN42482816		Wound	Algryat	AlJawf	Northern	37.3614	31.3296	577M	590M	3933	111476	95.91	115409	2821361	4.09	30	938002	2859826	32.66	304387	74480	447774.2	3	10									saureus	8		CC8	3	3	1	1	4	4	3	IV, IVa	FALSE	FALSE	FALSE	TRUE	FALSE	FALSE	FALSE	FALSE	FALSE	TRUE	FALSE	FALSE	FALSE	FALSE	TRUE	FALSE	FALSE	FALSE	FALSE	FALSE	8	6	14	0	16	14	16	20	8	0	19	20	14	14	0	14	12	17	12	14	gp1	13	1	s	0	Y-H-G-F-M-B-Q-B-L-O	t008			8	1	1	1	1	1	0	0	0	1	0	1	0	1	0	0	0	0	0	0	0	4	1	0	0	1	0	0	0	1	1	0	0	0	0	0	0	0	0	0	0	0	0	0	0	0	0	124	1	1	1	1	1	1	1	1	1	1	1	1	1	0	0	0	0	1	1	1	1	1	1	1	1	0	1	1	1	1	1	1	1	1	1	1	1	1	1	1	1	1	1	1	1	1	1	1	1	1	1	1	1	1	1	1	1	1	1	1	1	1	1	1	1	1	1	1	1	1	1	1	1	1	0	1	1	1	1	1	1	1	1	1	1	1	1	0	1	1	0	0	0	1	0	1	1	1	1	1	1	1	1	1	1	1	1	1	1	1	1	1	1	1	1	1	1	1	1	1	1	1	1	1	1	1	0	1	1	1	1	1	1	1	1	1	0	0	0	0	0	0	0	0	0	0	0	0	0	0	0	0	0	0	0	0	0	0	0	0	0	0	0	0	17	17	1	0	1	1	0	1	1	1	1	1	1	1	0	0	0	0	0	1	0	0	0	0	0	1	1	1	1	1	1	0	0	0	0	0	1	0	0	0	0	0	1	1	0	0	1	0	0	0	1	0	0	0	0	1	1	1	1	1	1	1	1	1	1	1	1	0	0	0	0	0	0	0	0	0	0	0	0	0	0	0	0	0	0	0	0	0	0	0	0	0	0	0	0	0	0	0	0	0	0	0	0	0	0	0	0	0	0	27	2866883	938234	106180	19199	775	326221	3	0	34.85	15.27	17.38	32.49	0	0	0	9	15	23	0	33.33	55.56	85.19	saureus	8	arcC(3)	aroE(3)	glpF(1)	gmk(1)	pta(4)	tpi(4)	yqiL(3)	gp1	13	1	s	u	0	0	0	1	0	0	0	0	0	1	0	0	0	0	1	0	0	0	0	0	11-19-12-21-17-34-24-34-22-25	t008			POS	+	POS	+	>= 0.5	R				R		R		R		R	>= 4	R		R		R		R		R		R		R		R	<= 0.5	S	>= 8	R	4	I	1	S			NEG	-		R		R	>= 8	R	<= 0.25	S	<= 0.25	S	1	S	<= 0.5	S	<= 1	S	<= 0.12	S	<= 16	S	<= 0.5	S	<= 10	S
D82	ERR13362792	SAMN42482818		Skin	Dammam	AlSharqiyah	Eastern	50.0888	26.4207	562M	581M	20407	56589	97.27	76996	2821361	2.73	35	691327	2942042	32.68	401662	74481	375265.1	3	9									saureus	8		CC8	3	3	1	1	4	4	3	IV, IVa	FALSE	FALSE	FALSE	TRUE	FALSE	FALSE	FALSE	FALSE	FALSE	TRUE	FALSE	FALSE	FALSE	FALSE	TRUE	FALSE	FALSE	FALSE	FALSE	FALSE	8	6	14	0	16	14	16	20	8	0	19	20	14	14	0	14	12	17	12	15	gp1	13	1	s	0	Y-H-G-F-M-B-Q-B-L-O	t008			8	1	1	1	1	1	0	0	0	1	0	1	0	1	0	0	0	0	0	0	0	4	1	0	0	1	0	0	0	1	1	0	0	0	0	0	0	0	0	0	0	0	0	0	0	0	0	129	1	1	1	1	1	1	1	1	1	1	1	1	1	0	0	0	0	1	1	1	1	1	1	1	1	0	1	1	1	1	1	1	1	1	1	1	1	1	1	1	1	1	1	1	1	1	1	1	1	1	1	1	1	1	1	1	1	1	1	1	1	1	1	1	1	1	1	1	1	1	1	1	1	1	1	1	1	1	1	1	1	1	1	1	1	1	1	1	1	1	1	0	1	1	0	1	1	1	1	1	1	1	1	1	1	1	1	1	1	1	1	1	1	1	1	1	1	1	1	1	1	1	1	1	1	1	1	1	1	1	1	1	1	1	1	1	0	0	0	0	0	0	0	0	0	0	0	0	0	0	0	0	0	0	0	0	0	0	0	0	0	0	0	0	17	19	1	0	1	1	0	1	1	1	1	1	1	1	0	0	0	0	0	1	0	0	1	1	0	1	1	1	1	1	1	0	0	0	0	0	1	0	0	0	0	0	1	1	0	0	1	0	0	0	1	0	0	0	0	1	1	1	1	1	1	1	1	1	1	1	1	0	0	0	0	0	0	0	0	0	0	0	0	0	0	0	0	0	0	0	0	0	0	0	0	0	0	0	0	0	0	0	0	0	0	0	0	0	0	0	0	0	0	35	2944609	691373	84131	23373	664	210090	4	0	34.22	16.03	16.66	33.09	0	0	0	11	21	29	0	31.43	60	82.86	saureus	8	arcC(3)	aroE(3)	glpF(1)	gmk(1)	pta(4)	tpi(4)	yqiL(3)	gp1	13	1	s	u	0	0	0	1	0	0	0	0	0	1	0	0	0	0	1	0	0	0	0	0	11-19-12-21-17-34-24-34-22-25	t008			POS	+	POS	+	>= 0.5	R				R		R		R		R	>= 4	R		R		R		R		R		R		R		R	<= 0.5	S	>= 8	R	4	I	1	S			NEG	-		R		R	>= 8	R	<= 0.25	S	<= 0.25	S	2	S	1	S	<= 1	S	<= 0.12	S	<= 16	S	<= 0.5	S	<= 10	S
GR_36	ERR13362883	SAMN42482832		Skin	Algryat	AlJawf	Northern	37.3614	31.3296	546M	550M	4175	111221	95.91	115396	2821361	4.09	26	752947	2866506	32.66	326010	106054	405989	3	9									saureus	8		CC8	3	3	1	1	4	4	3	IV, IVa	FALSE	FALSE	FALSE	TRUE	FALSE	FALSE	FALSE	FALSE	FALSE	TRUE	FALSE	FALSE	FALSE	FALSE	TRUE	FALSE	FALSE	FALSE	FALSE	FALSE	8	6	14	0	16	14	16	20	8	0	19	20	14	14	0	14	12	17	12	14	gp1	13	1	s	0	Y-H-G-F-M-B-Q-B-L-O	t008			8	1	1	1	1	1	0	0	0	1	0	1	0	1	0	0	0	0	0	0	0	4	1	0	0	1	0	0	0	1	1	0	0	0	0	0	0	0	0	0	0	0	0	0	0	0	0	124	1	1	1	1	1	1	1	1	1	1	1	1	1	0	0	0	0	1	1	1	1	1	1	1	1	0	1	1	1	1	1	1	1	1	1	1	1	1	1	1	1	1	1	1	1	1	1	1	1	1	1	1	1	1	1	1	1	1	1	1	1	1	1	1	1	1	1	1	1	1	1	1	1	1	0	1	1	1	1	1	1	1	1	1	1	1	1	0	1	1	0	0	0	1	0	1	1	1	1	1	1	1	1	1	1	1	1	1	1	1	1	1	1	1	1	1	1	1	1	1	1	1	1	1	1	1	0	1	1	1	1	1	1	1	1	1	0	0	0	0	0	0	0	0	0	0	0	0	0	0	0	0	0	0	0	0	0	0	0	0	0	0	0	0	17	17	1	0	1	1	0	1	1	1	1	1	1	1	0	0	0	0	0	1	0	0	0	0	0	1	1	1	1	1	1	0	0	0	0	0	1	0	0	0	0	0	1	1	0	0	1	0	0	0	1	0	0	0	0	1	1	1	1	1	1	1	1	1	1	1	1	0	0	0	0	0	0	0	0	0	0	0	0	0	0	0	0	0	0	0	0	0	0	0	0	0	0	0	0	0	0	0	0	0	0	0	0	0	0	0	0	0	0	29	2866626	752973	98849	39283	775	232839	4	0	34.07	16.07	16.58	33.28	0	0	0	11	17	24	0	37.93	58.62	82.76	saureus	8	arcC(3)	aroE(3)	glpF(1)	gmk(1)	pta(4)	tpi(4)	yqiL(3)	gp1	13	1	s	u	0	0	0	1	0	0	0	0	0	1	0	0	0	0	1	0	0	0	0	0	11-19-12-21-17-34-24-34-22-25	t008			POS	+	POS	+	0.12	*R				R		R		R		R	>= 4	R		R		R		R		R		R		R		R	<= 0.5	S	>= 8	R	4	I	1	S			NEG	-		S		S	<= 0.25	S	<= 0.25	S	<= 0.25	S	2	S	<= 0.5	S	<= 1	S	<= 0.12	S	<= 16	S	<= 0.5	S	<= 10	S
GR_18	ERR13362894	SAMN42482853		Skin	Algryat	AlJawf	Northern	37.3614	31.3296	549M	557M	10450	104898	95.91	115348	2821361	4.09	26	937999	2864850	32.66	326011	74480	479949.1	3	9									saureus	8		CC8	3	3	1	1	4	4	3	IV, IVa	FALSE	FALSE	FALSE	TRUE	FALSE	FALSE	FALSE	FALSE	FALSE	TRUE	FALSE	FALSE	FALSE	FALSE	TRUE	FALSE	FALSE	FALSE	FALSE	FALSE	8	6	14	0	16	14	16	20	8	0	19	20	14	14	0	14	12	17	12	14	gp1	13	1	s	0	Y-H-G-F-M-B-Q-B-L-O	t008			8	1	1	1	1	1	0	0	0	1	0	1	0	1	0	0	0	0	0	0	0	4	1	0	0	1	0	0	0	1	1	0	0	0	0	0	0	0	0	0	0	0	0	0	0	0	0	124	1	1	1	1	1	1	1	1	1	1	1	1	1	0	0	0	0	1	1	1	1	1	1	1	1	0	1	1	1	1	1	1	1	1	1	1	1	1	1	1	1	1	1	1	1	1	1	1	1	1	1	1	1	1	1	1	1	1	1	1	1	1	1	1	1	1	1	1	1	1	1	1	1	1	0	1	1	1	1	1	1	1	1	1	1	1	1	0	1	1	0	0	0	1	0	1	1	1	1	1	1	1	1	1	1	1	1	1	1	1	1	1	1	1	1	1	1	1	1	1	1	1	1	1	1	1	0	1	1	1	1	1	1	1	1	1	0	0	0	0	0	0	0	0	0	0	0	0	0	0	0	0	0	0	0	0	0	0	0	0	0	0	0	0	17	17	1	0	1	1	0	1	1	1	1	1	1	1	0	0	0	0	0	1	0	0	0	0	0	1	1	1	1	1	1	0	0	0	0	0	1	0	0	0	0	0	1	1	0	0	1	0	0	0	1	0	0	0	0	1	1	1	1	1	1	1	1	1	1	1	1	0	0	0	0	0	0	0	0	0	0	0	0	0	0	0	0	0	0	0	0	0	0	0	0	0	0	0	0	0	0	0	0	0	0	0	0	0	0	0	0	0	0	31	2865536	881709	92436	23376	775	326009	3	0	34.97	15.12	17.52	32.38	0	0	0	10	18	25	0	32.26	58.06	80.65	saureus	8	arcC(3)	aroE(3)	glpF(1)	gmk(1)	pta(4)	tpi(4)	yqiL(3)	gp1	13	1	s	u	0	0	0	1	0	0	0	0	0	1	0	0	0	0	1	0	0	0	0	0	11-19-12-21-17-34-24-34-22-25	t008			POS	+	POS	+	>= 0.5	R				R		R		R		R	>= 4	R		R		R		R		R		R		R		R	<= 0.5	S	>= 8	R	4	I	1	S			NEG	-		R		R	>= 8	R	<= 0.25	S	<= 0.25	S	2	S	1	S	<= 1	S	<= 0.12	S	<= 16	S	<= 0.5	S	<= 10	S
D73	ERR13362764	SAMN42482854		Wound	Dammam	AlSharqiyah	Eastern	50.0888	26.4207	553M	563M	2550	107230	96.11	109780	2821361	3.89	25	894868	2869692	32.62	326010	106054	460715.7	3	8									saureus	8		CC8	3	3	1	1	4	4	3	IV, IVa	FALSE	FALSE	FALSE	TRUE	FALSE	FALSE	FALSE	FALSE	FALSE	TRUE	FALSE	FALSE	FALSE	FALSE	TRUE	FALSE	FALSE	FALSE	FALSE	FALSE	8	6	14	0	16	14	16	20	8	0	19	20	14	14	0	13	12	17	12	14	gp1	13	1	s	0	Y-H-G-F-M-B-Q-B-L-O	t008			8	1	1	1	1	1	0	0	0	1	0	1	0	1	0	0	0	0	0	0	0	4	1	0	0	1	0	0	0	1	1	0	0	0	0	0	0	0	0	0	0	0	0	0	0	0	0	127	1	1	1	1	1	1	1	1	1	1	1	1	1	0	0	0	0	1	1	1	1	1	1	1	1	0	1	1	1	1	1	1	1	1	1	1	1	1	1	1	1	1	1	1	1	1	1	1	1	1	1	1	1	1	1	1	1	1	1	1	1	1	1	1	1	1	1	1	1	1	1	1	1	1	1	1	1	1	1	1	1	1	1	1	1	1	1	1	1	1	0	0	0	1	0	1	1	1	1	1	1	1	1	1	1	1	1	1	1	1	1	1	1	1	1	1	1	1	1	1	1	1	1	1	1	1	1	1	1	1	1	1	1	1	1	1	0	0	0	0	0	0	0	0	0	0	0	0	0	0	0	0	0	0	0	0	0	0	0	0	0	0	0	0	17	19	1	0	1	1	0	1	1	1	1	1	1	1	0	0	0	0	0	1	0	0	1	1	0	1	1	1	1	1	1	0	0	0	0	0	1	0	0	0	0	0	1	1	0	0	1	0	0	0	1	0	0	0	0	1	1	1	1	1	1	1	1	1	1	1	1	0	0	0	0	0	0	0	0	0	0	0	0	0	0	0	0	0	0	0	0	0	0	0	0	0	0	0	0	0	0	0	0	0	0	0	0	0	0	0	0	0	0	28	2869661	895100	102487	29233	777	326008	3	0	33.96	16.19	16.42	33.43	0	0	0	10	16	23	0	35.71	57.14	82.14	saureus	8	arcC(3)	aroE(3)	glpF(1)	gmk(1)	pta(4)	tpi(4)	yqiL(3)	gp1	13	1	s	u	0	0	0	1	0	0	0	0	0	1	0	0	0	0	1	0	0	0	0	0	11-19-12-21-17-34-24-34-22-25	t008			POS	+	POS	+	>= 0.5	R				R		R		R		R	>= 4	R		R		R		R		R		R		R		R	<= 0.5	S	>= 8	R	4	*R	2	*R		R	NEG	-		R		R	>= 8	R	<= 0.25	S	0.5	S	2	S	<= 0.5	S	<= 1	S	<= 0.12	S	32	S	<= 0.5	S	<= 10	S
M28	ERR13362768	SAMN42482859		Wound	AlMaddinah	AlMaddinah	western	39.6024	24.4672	548M	555M	3188	75963	97.19	79151	2821361	2.81	44	543343	2938934	32.67	347079	53661	322577.4	4	11									saureus	8		CC8	3	3	1	1	4	4	3	IV, IVa	FALSE	FALSE	FALSE	TRUE	FALSE	FALSE	FALSE	FALSE	FALSE	TRUE	FALSE	FALSE	FALSE	FALSE	TRUE	FALSE	FALSE	FALSE	FALSE	FALSE	8	6	14	0	16	14	16	20	8	0	19	20	14	14	0	14	12	17	12	14	gp1	13	1	s	0	Y-H-G-F-M-B-Q-B-L-O	t008			8	1	1	1	1	1	0	0	0	1	0	1	0	1	0	0	0	0	0	0	0	4	1	0	0	1	0	0	0	1	1	0	0	0	0	0	0	0	0	0	0	0	0	0	0	0	0	127	1	1	1	1	1	1	1	1	1	1	1	1	1	0	0	0	0	1	1	1	1	1	1	1	1	0	1	1	1	1	1	1	1	1	1	1	1	1	1	1	1	1	1	1	1	1	1	1	1	1	1	1	1	1	1	1	1	1	1	1	1	1	1	1	1	1	1	1	1	1	1	1	1	1	1	1	1	1	1	1	1	1	1	1	1	1	1	1	1	1	0	0	0	1	0	1	1	1	1	1	1	1	1	1	1	1	1	1	1	1	1	1	1	1	1	1	1	1	1	1	1	1	1	1	1	1	1	1	1	1	1	1	1	1	1	1	0	0	0	0	0	0	0	0	0	0	0	0	0	0	0	0	0	0	0	0	0	0	0	0	0	0	0	0	17	19	1	0	1	1	0	1	1	1	1	1	1	1	0	0	0	0	0	1	0	0	1	1	0	1	1	1	1	1	1	0	0	0	0	0	1	0	0	0	0	0	1	1	0	0	1	0	0	0	1	0	0	0	0	1	1	1	1	1	1	1	1	1	1	1	1	0	0	0	0	0	0	0	0	0	0	0	0	0	0	0	0	0	0	0	0	0	0	0	0	0	0	0	0	0	0	0	0	0	0	0	0	0	0	0	0	0	0	37	2950494	552250	79743	20049	564	300725	4	0	34.53	15.65	17.02	32.8	0	0	0	10	24	32	0	27.03	64.86	86.49	saureus	8	arcC(3)	aroE(3)	glpF(1)	gmk(1)	pta(4)	tpi(4)	yqiL(3)	gp1	13	1	s	u	0	0	0	1	0	0	0	0	0	1	0	0	0	0	1	0	0	0	0	0	11-19-12-21-17-34-24-34-22-25	t008			POS	+	POS	+	>= 0.5	R				R		R		R		R	>= 4	R		R		R		R		R		R		R		R	<= 0.5	S	>= 8	R	4	I	1	S			NEG	-		R		R	>= 8	R	<= 0.25	S	<= 0.25	S	2	S	1	S	<= 1	S	<= 0.12	S	<= 16	S	<= 0.5	S	<= 10	S
M950	ERR13362897	SAMN42482869		Wound	AlMaddinah	AlMaddinah	western	39.6024	24.4672	554M	554M	39453	109581	94.72	149034	2821361	5.28	15	1374923	2762258	32.63	326144	111079	797868.2	2	6									saureus	8		CC8	3	3	1	1	4	4	3		FALSE	FALSE	FALSE	FALSE	FALSE	FALSE	FALSE	FALSE	FALSE	TRUE	FALSE	FALSE	FALSE	FALSE	FALSE	FALSE	FALSE	FALSE	FALSE	FALSE	27	34	31	30	2	24	2	28	17	0	19	20	14	14	13	14	12	17	14	14	gp1	13	1	s	0	Y-H-G-G-F-M-B-Q-B-L-O	t211			4	1	0	1	1	1	0	0	0	0	0	0	0	0	0	0	0	0	0	0	0	4	1	0	1	0	1	0	0	0	1	0	0	0	0	0	0	0	0	0	0	0	0	0	0	0	0	123	1	1	1	1	1	1	1	1	1	1	1	1	1	0	0	0	0	1	1	1	1	1	1	1	1	0	1	1	1	1	1	1	1	1	1	1	1	1	1	1	1	1	1	1	1	1	1	1	1	1	1	1	1	1	1	1	1	1	1	1	1	1	1	1	1	1	1	1	1	1	1	1	1	1	1	1	1	1	1	1	1	1	1	1	1	1	1	1	1	1	0	0	0	1	0	1	1	1	1	1	1	1	1	1	1	1	1	1	1	1	1	1	1	1	1	1	1	1	1	1	1	1	1	1	1	1	0	1	0	0	0	0	1	1	1	1	0	0	0	0	0	0	0	0	0	0	0	0	0	0	0	1	0	0	0	0	0	0	0	0	0	0	0	0	7	16	1	1	0	1	0	1	1	1	1	1	1	1	0	0	0	0	0	1	0	0	1	1	0	1	0	0	1	0	1	0	0	0	0	0	1	0	0	0	0	0	1	1	0	0	1	0	0	0	0	0	0	0	0	1	1	0	0	0	0	0	0	0	0	0	0	1	0	0	0	0	0	0	0	0	0	0	0	0	0	0	0	0	0	0	0	0	0	0	0	0	0	0	0	0	0	0	0	0	0	0	0	0	0	0	0	0	0	15	2763108	1181757	184207	133924	808	283909	2	0	34.29	15.49	17.14	33.09	0	0	1	9	11	13	6.67	60	73.33	86.67	saureus	8	arcC(3)	aroE(3)	glpF(1)	gmk(1)	pta(4)	tpi(4)	yqiL(3)	gp1	13	1	s	u	0	0	0	0	0	0	0	0	0	1	0	0	0	0	0	0	0	0	0	0	11-19-12-12-21-17-34-24-34-22-25	t211			POS	+	POS	+	>= 0.5	R				R		R		R		R	0.5*	*R		R		R		R		R		R		R		R	<= 0.5	S	<= 0.5	S	0.25	S	<= 0.25	S		S	NEG	-		S		S	<= 0.25	S	<= 0.25	S	<= 0.25	S	2	S	<= 0.5	S	<= 1	S	<= 0.12	S	32	S	<= 0.5	S	<= 10	S
GR_47	ERR13363010	SAMN42482872		Skin	Algryat	AlJawf	Northern	37.3614	31.3296	541M	538M	9010	88923	96.53	97933	2821361	3.47	25	937993	2907791	32.66	326011	106054	488942.6	3	8									saureus	8		CC8	3	3	1	1	4	4	3	IV, IVa	FALSE	FALSE	FALSE	TRUE	FALSE	FALSE	FALSE	FALSE	FALSE	TRUE	FALSE	FALSE	FALSE	FALSE	TRUE	FALSE	FALSE	FALSE	FALSE	FALSE	8	6	14	0	16	14	16	20	8	0	19	20	14	14	0	14	12	17	12	14	gp1	13	1	s	0	Y-H-G-F-M-B-Q-B-L-O	t008			9	1	1	1	1	1	0	0	0	1	0	1	0	1	0	0	1	0	0	0	0	7	1	1	0	1	0	1	0	1	1	0	1	0	0	0	0	0	0	0	0	0	0	0	0	0	0	128	1	1	1	1	1	1	1	1	1	1	1	1	1	0	0	0	0	1	1	1	1	1	1	1	1	0	1	1	1	1	1	1	1	1	1	1	1	1	1	1	1	1	1	1	1	1	1	1	1	1	1	1	1	1	1	1	1	1	1	1	1	1	1	1	1	1	1	1	1	1	1	1	1	1	1	1	1	1	1	1	1	1	1	1	1	1	1	1	1	1	0	0	1	1	0	1	1	1	1	1	1	1	1	1	1	1	1	1	1	1	1	1	1	1	1	1	1	1	1	1	1	1	1	1	1	1	1	1	1	1	1	1	1	1	1	1	0	0	0	0	0	0	0	0	0	0	0	0	0	0	0	0	0	0	0	0	0	0	0	0	0	0	0	0	17	19	1	0	1	1	0	1	1	1	1	1	1	1	0	0	0	0	0	1	0	0	1	1	0	1	1	1	1	1	1	0	0	0	0	0	1	0	0	0	0	0	1	1	0	0	1	0	0	0	1	0	0	0	0	1	1	1	1	1	1	1	1	1	1	1	1	0	0	0	0	0	0	0	0	0	0	0	0	0	0	0	0	0	0	0	0	0	0	0	0	0	0	0	0	0	0	0	0	0	0	0	0	0	0	0	0	0	0	26	2910030	938225	111924	18886	775	326009	3	0	34.9	15.25	17.41	32.45	0	0	0	8	14	21	0	30.77	53.85	80.77	saureus	8	arcC(3)	aroE(3)	glpF(1)	gmk(1)	pta(4)	tpi(4)	yqiL(3)	gp1	13	1	s	u	0	0	0	1	0	0	0	0	0	1	0	0	0	0	1	0	0	0	0	0	11-19-12-21-17-34-24-34-22-25	t008			POS	+	POS	+	>= 0.5	R				R		R		R		R	>= 4	R		R		R		R		R		R		R		R	<= 0.5	S	>= 8	R	4	*R	2	*R		R	NEG	-		R		R	>= 8	R	<= 0.25	S	<= 0.25	S	2	S	<= 0.5	S	<= 1	S	<= 0.12	S	<= 16	S	<= 0.5	S	<= 10	S
GR_49	ERR13362766	SAMN42482873		Wound	Algryat	AlJawf	Northern	37.3614	31.3296	564M	566M	4530	89519	96.67	94049	2821361	3.33	33	570612	2897738	32.67	312855	83557	312410.2	4	10									saureus	8		CC8	3	3	1	1	4	4	3	IV, IVa	FALSE	FALSE	FALSE	TRUE	FALSE	FALSE	FALSE	FALSE	FALSE	TRUE	FALSE	FALSE	FALSE	FALSE	TRUE	FALSE	FALSE	FALSE	FALSE	FALSE	8	6	14	0	16	14	16	20	8	0	19	20	14	14	0	14	12	17	12	14	gp1	13	1	s	0	Y-H-G-F-M-B-Q-B-L-O	t008			8	1	1	1	1	1	0	0	0	1	0	1	0	1	0	0	0	0	0	0	0	4	1	0	0	1	0	0	0	1	1	0	0	0	0	0	0	0	0	0	0	0	0	0	0	0	0	124	1	1	1	1	1	1	1	1	1	1	1	1	1	0	0	0	0	1	1	1	1	1	1	1	1	0	1	1	1	1	1	1	1	1	1	1	1	1	1	1	1	1	1	1	1	1	1	1	1	1	1	1	1	1	1	1	1	1	1	1	1	1	1	1	1	1	1	1	1	1	1	1	1	1	0	1	1	1	1	1	1	1	1	1	1	1	1	0	1	1	0	0	0	1	0	1	1	1	1	1	1	1	1	1	1	1	1	1	1	1	1	1	1	1	1	1	1	1	1	1	1	1	1	1	1	1	0	1	1	1	1	1	1	1	1	1	0	0	0	0	0	0	0	0	0	0	0	0	0	0	0	0	0	0	0	0	0	0	0	0	0	0	0	0	17	17	1	0	1	1	0	1	1	1	1	1	1	1	0	0	0	0	0	1	0	0	0	0	0	1	1	1	1	1	1	0	0	0	0	0	1	0	0	0	0	0	1	1	0	0	1	0	0	0	1	0	0	0	0	1	1	1	1	1	1	1	1	1	1	1	1	0	0	0	0	0	0	0	0	0	0	0	0	0	0	0	0	0	0	0	0	0	0	0	0	0	0	0	0	0	0	0	0	0	0	0	0	0	0	0	0	0	0	33	2899924	570796	87876	26212	775	232839	4	0	34.13	15.7	16.96	33.21	0	0	0	12	19	28	0	36.36	57.58	84.85	saureus	8	arcC(3)	aroE(3)	glpF(1)	gmk(1)	pta(4)	tpi(4)	yqiL(3)	gp1	13	1	s	u	0	0	0	1	0	0	0	0	0	1	0	0	0	0	1	0	0	0	0	0	11-19-12-21-17-34-24-34-22-25	t008			POS	+	POS	+	>= 0.5	R				R		R		R		R	>= 4	R		R		R		R		R		R		R		R	<= 0.5	S	>= 8	R	4	I	1	S			NEG	-		R		R	>= 8	R	<= 0.25	S	<= 0.25	S	1	S	<= 0.5	S	<= 1	S	<= 0.12	S	<= 16	S	<= 0.5	S	<= 10	S
T35	ERR13362895	SAMN42482879		Wound	Taif	Makkah	Southwestern	21.2841	40.4248	551M	560M	4234	94171	96.51	98405	2821361	3.49	35	729481	2910299	32.66	326010	74480	382841.5	3	10									saureus	8		CC8	3	3	1	1	4	4	3	IV, IVa	FALSE	FALSE	FALSE	TRUE	FALSE	FALSE	FALSE	FALSE	FALSE	TRUE	FALSE	FALSE	FALSE	FALSE	TRUE	FALSE	FALSE	FALSE	FALSE	FALSE	8	6	14	0	16	14	16	20	8	0	19	20	14	14	0	14	12	17	12	14	gp1	13	1	s	0	Y-H-G-F-M-B-Q-B-L-O	t008			8	1	1	1	1	1	0	0	0	1	0	1	0	1	0	0	0	0	0	0	0	4	1	0	0	1	0	0	0	1	1	0	0	0	0	0	0	0	0	0	0	0	0	0	0	0	0	127	1	1	1	1	1	1	1	1	1	1	1	1	1	0	0	0	0	1	1	1	1	1	1	1	1	0	1	1	1	1	1	1	1	1	1	1	1	1	1	1	1	1	1	1	1	1	1	1	1	1	1	1	1	1	1	1	1	1	1	1	1	1	1	1	1	1	1	1	1	1	1	1	1	1	1	1	1	1	1	1	1	1	1	1	1	1	1	1	1	1	0	0	0	1	0	1	1	1	1	1	1	1	1	1	1	1	1	1	1	1	1	1	1	1	1	1	1	1	1	1	1	1	1	1	1	1	1	1	1	1	1	1	1	1	1	1	0	0	0	0	0	0	0	0	0	0	0	0	0	0	0	0	0	0	0	0	0	0	0	0	0	0	0	0	16	19	1	0	1	1	0	1	1	1	1	1	1	1	0	0	0	0	0	1	0	0	1	1	0	1	1	1	1	1	1	0	0	0	0	0	1	0	0	0	0	0	1	1	0	0	1	0	0	0	1	0	0	0	0	1	1	1	1	1	0	1	1	1	1	1	1	0	0	0	0	0	0	0	0	0	0	0	0	0	0	0	0	0	0	0	0	0	0	0	0	0	0	0	0	0	0	0	0	0	0	0	0	0	0	0	0	0	0	40	2914630	737820	72865	3710	563	326008	3	0	35.06	14.93	17.72	32.29	0	0	0	10	17	31	0	25	42.5	77.5	saureus	8	arcC(3)	aroE(3)	glpF(1)	gmk(1)	pta(4)	tpi(4)	yqiL(3)	gp1	13	1	s	u	0	0	0	1	0	0	0	0	0	1	0	0	0	0	1	0	0	0	0	0	11-19-12-21-17-34-24-34-22-25	t008			POS	+	POS	+	>= 0.5	R				R		R		R		R	>= 4	R		R		R		R		R		R		R		R	<= 0.5	S	>= 8	R	4	*R	2	*R		R	NEG	-		R		R	>= 8	R	<= 0.25	S	<= 0.25	S	2	S	<= 0.5	S	<= 1	S	<= 0.12	S	32	S	<= 0.5	S	<= 10	S
T48	ERR13362830	SAMN42482884		Wound	Taif	Makkah	Southwestern	21.2841	40.4248	549M	552M	3787	106052	96.11	109839	2821361	3.89	29	1240909	2864137	32.63	304387	74480	640368.3	2	9									saureus	8		CC8	3	3	1	1	4	4	3	IV, IVa	FALSE	FALSE	FALSE	TRUE	FALSE	FALSE	FALSE	FALSE	FALSE	TRUE	FALSE	FALSE	FALSE	FALSE	TRUE	FALSE	FALSE	FALSE	FALSE	FALSE	8	6	14	0	16	14	16	20	8	0	19	20	14	14	0	14	12	17	12	14	gp1	13	1	s	0	Y-H-G-F-M-B-Q-B-L-O	t008			8	1	1	1	1	1	0	0	0	1	0	1	0	1	0	0	0	0	0	0	0	4	1	0	0	1	0	0	0	1	1	0	0	0	0	0	0	0	0	0	0	0	0	0	0	0	0	127	1	1	1	1	1	1	1	1	1	1	1	1	1	0	0	0	0	1	1	1	1	1	1	1	1	0	1	1	1	1	1	1	1	1	1	1	1	1	1	1	1	1	1	1	1	1	1	1	1	1	1	1	1	1	1	1	1	1	1	1	1	1	1	1	1	1	1	1	1	1	1	1	1	1	1	1	1	1	1	1	1	1	1	1	1	1	1	1	1	1	0	0	0	1	0	1	1	1	1	1	1	1	1	1	1	1	1	1	1	1	1	1	1	1	1	1	1	1	1	1	1	1	1	1	1	1	1	1	1	1	1	1	1	1	1	1	0	0	0	0	0	0	0	0	0	0	0	0	0	0	0	0	0	0	0	0	0	0	0	0	0	0	0	0	17	19	1	0	1	1	0	1	1	1	1	1	1	1	0	0	0	0	0	1	0	0	1	1	0	1	1	1	1	1	1	0	0	0	0	0	1	0	0	0	0	0	1	1	0	0	1	0	0	0	1	0	0	0	0	1	1	1	1	1	1	1	1	1	1	1	1	0	0	0	0	0	0	0	0	0	0	0	0	0	0	0	0	0	0	0	0	0	0	0	0	0	0	0	0	0	0	0	0	0	0	0	0	0	0	0	0	0	0	29	2869037	895200	98932	19199	631	326008	3	0	35.21	14.78	17.83	32.18	0	0	0	10	16	22	0	34.48	55.17	75.86	saureus	8	arcC(3)	aroE(3)	glpF(1)	gmk(1)	pta(4)	tpi(4)	yqiL(3)	gp1	13	1	s	u	0	0	0	1	0	0	0	0	0	1	0	0	0	0	1	0	0	0	0	0	11-19-12-21-17-34-24-34-22-25	t008			POS	+	POS	+	>= 0.5	R				R		R		R		R	>= 4	R		R		R		R		R		R		R		R	<= 0.5	S	>= 8	R	4	*R	2	*R		R	NEG	-		R		R	>= 8	R	<= 0.25	S	0.5	S	2	S	<= 0.5	S	<= 1	S	<= 0.12	S	32	S	<= 0.5	S	<= 10	S
R1075	ERR13362957	SAMN42482888		Wound	Riyadh	Riyadh	Central	46.6753	24.7136	570M	584M	6835	115708	95.66	122543	2821361	4.34	39	431394	2843143	32.57	285197	41737	237413.3	4	14									saureus	8		CC8	3	3	1	1	4	4	3	IV, IVc	FALSE	FALSE	FALSE	TRUE	FALSE	FALSE	FALSE	FALSE	FALSE	TRUE	FALSE	FALSE	FALSE	FALSE	FALSE	FALSE	TRUE	FALSE	FALSE	FALSE	8	6	14	0	16	14	16	20	8	0	19	20	14	14	13	14	0	17	12	14	gp1	13	1	s	0	Y-H-G-F-M-F-B-Q-B-L-O	t3364			5	1	0	1	1	1	1	0	0	0	0	0	0	0	0	0	0	0	0	0	0	6	1	0	0	1	1	0	0	1	1	0	0	0	0	0	0	0	0	0	1	0	0	0	0	0	0	125	1	1	1	1	1	1	1	1	1	1	1	1	1	0	0	0	0	1	1	1	1	1	1	1	1	0	1	1	1	1	1	1	1	1	1	1	1	1	1	1	1	1	1	1	1	1	1	1	1	1	1	1	1	1	1	1	1	1	1	1	1	1	1	1	1	1	1	1	1	1	1	1	1	1	1	1	1	1	1	1	1	1	1	1	1	1	1	1	1	1	0	0	0	1	0	1	1	1	1	1	1	1	1	1	1	1	1	1	1	1	1	1	1	1	0	1	1	1	1	1	1	1	1	1	1	1	0	1	0	0	1	1	1	1	1	1	0	0	0	0	1	0	0	0	0	0	0	0	1	0	0	0	0	0	0	0	0	0	0	0	0	0	0	0	9	18	1	0	1	1	1	1	1	1	1	1	1	1	0	0	0	0	0	0	0	0	1	1	0	1	0	0	1	0	1	0	0	0	0	0	1	0	0	0	0	0	1	1	0	0	1	0	0	1	0	0	0	0	0	1	1	0	1	1	0	0	0	0	0	0	0	0	0	0	0	0	0	0	0	0	0	0	1	0	0	0	0	0	0	0	0	0	0	0	0	0	0	0	0	0	0	0	0	0	0	0	0	0	0	0	0	0	0	37	2845963	351232	76917	29015	675	235806	5	0	33.43	16.5	16.06	34.01	0	0	0	9	27	33	0	24.32	72.97	89.19	saureus	8	arcC(3)	aroE(3)	glpF(1)	gmk(1)	pta(4)	tpi(4)	yqiL(3)	gp1	13	1	s	u	0	0	0	1	0	0	0	0	0	1	0	0	0	0	0	0	1	0	0	0	11-19-12-21-17-21-34-24-34-22-25	t3364			POS	+	POS	+	>= 0.5	R				R		R		R		R	>= 4	R		R		R		R		R		R		R		R	<= 0.5	S	<= 0.5	S	0.25	S	<= 0.25	S		S	NEG	-		S		S	<= 0.25	S	<= 0.25	S	<= 0.25	S	2	S	<= 0.5	S	<= 1	S	<= 0.12	S	<= 16	S	<= 0.5	S	80	R
D124	ERR13362941	SAMN42482893		Tissue	Dammam	AlSharqiyah	Eastern	50.0888	26.4207	558M	571M	5839	150945	94.44	156784	2821361	5.56	17	1318281	2793489	32.61	322876	177566	743455.2	2	6									saureus	8		CC8	3	3	1	1	4	4	3	IV, IVd	FALSE	FALSE	FALSE	TRUE	FALSE	FALSE	FALSE	FALSE	FALSE	TRUE	FALSE	FALSE	FALSE	FALSE	FALSE	FALSE	FALSE	TRUE	FALSE	FALSE	8	6	14	0	16	14	16	20	8	0	18	20	14	14	13	14	12	0	14	14	gp1	13	1	s	0	Y-G-F-M-B-L-O	t334			8	1	1	1	1	1	0	0	0	1	0	1	0	1	0	0	0	0	0	0	0	5	1	0	0	1	1	0	1	0	1	0	0	0	0	0	0	0	0	0	0	0	0	0	0	0	0	124	1	1	1	1	1	1	1	1	1	1	1	1	1	0	0	0	0	1	1	1	1	1	1	1	1	0	1	1	1	1	1	1	1	1	1	1	1	1	1	1	1	1	1	1	1	1	1	1	1	1	1	1	1	1	1	1	1	1	1	1	1	1	1	1	1	1	1	1	1	1	1	1	1	1	1	1	1	1	1	1	1	1	1	1	1	1	1	1	1	1	0	0	0	1	0	1	1	1	1	1	1	1	1	1	1	1	1	1	1	1	1	1	1	1	1	1	1	1	1	1	1	1	1	1	1	1	1	1	0	0	0	0	1	1	1	1	0	0	0	0	0	0	0	0	0	0	0	0	1	0	0	0	0	0	0	0	0	0	0	0	0	0	0	0	17	16	1	0	1	1	0	1	1	1	1	1	1	1	0	0	0	0	0	1	0	0	1	1	0	1	0	0	1	1	1	0	0	0	0	0	1	0	0	0	0	0	1	1	0	0	1	0	1	1	1	0	0	0	0	1	1	0	0	0	0	0	1	1	1	1	1	0	0	0	0	0	0	0	0	0	0	0	0	0	0	0	0	0	0	0	0	0	0	0	0	0	0	0	0	0	0	0	0	0	0	0	0	0	0	0	0	0	0	16	2792926	882696	174557	133033	828	274930	3	0	34.22	15.47	17.12	33.18	0	0	0	10	13	15	0	62.5	81.25	93.75	saureus	8	arcC(3)	aroE(3)	glpF(1)	gmk(1)	pta(4)	tpi(4)	yqiL(3)	gp1	13	1	s	u	0	0	0	1	0	0	0	0	0	1	0	0	0	0	0	0	0	1	0	0	11-12-21-17-34-22-25	t334			POS	+	POS	+	>= 0.5	R				R		R		R		R	>= 4	R		R		R		R		R		R		R		R	<= 0.5	S	>= 8	R	>= 8	R	2	*R		R	NEG	-		R		R	>= 8	R	<= 0.25	S	<= 0.25	S	2	S	<= 0.5	S	<= 1	S	<= 0.12	S	<= 16	S	<= 0.5	S	<= 10	S
GR_32	ERR13362945	SAMN42482896		Wound	Algryat	AlJawf	Northern	37.3614	31.3296	552M	560M	3270	90646	96.67	93916	2821361	3.33	30	570585	2898549	32.67	312855	109173	313147.9	4	10									saureus	8		CC8	3	3	1	1	4	4	3	IV, IVa	FALSE	FALSE	FALSE	TRUE	FALSE	FALSE	FALSE	FALSE	FALSE	TRUE	FALSE	FALSE	FALSE	FALSE	TRUE	FALSE	FALSE	FALSE	FALSE	FALSE	8	6	14	0	16	14	16	20	8	0	19	20	14	14	0	14	12	17	12	14	gp1	13	1	s	0	Y-H-G-F-M-B-Q-B-L-O	t008			8	1	1	1	1	1	0	0	0	1	0	1	0	1	0	0	0	0	0	0	0	4	1	0	0	1	0	0	0	1	1	0	0	0	0	0	0	0	0	0	0	0	0	0	0	0	0	124	1	1	1	1	1	1	1	1	1	1	1	1	1	0	0	0	0	1	1	1	1	1	1	1	1	0	1	1	1	1	1	1	1	1	1	1	1	1	1	1	1	1	1	1	1	1	1	1	1	1	1	1	1	1	1	1	1	1	1	1	1	1	1	1	1	1	1	1	1	1	1	1	1	1	0	1	1	1	1	1	1	1	1	1	1	1	1	0	1	1	0	0	0	1	0	1	1	1	1	1	1	1	1	1	1	1	1	1	1	1	1	1	1	1	1	1	1	1	1	1	1	1	1	1	1	1	0	1	1	1	1	1	1	1	1	1	0	0	0	0	0	0	0	0	0	0	0	0	0	0	0	0	0	0	0	0	0	0	0	0	0	0	0	0	17	17	1	0	1	1	0	1	1	1	1	1	1	1	0	0	0	0	0	1	0	0	0	0	0	1	1	1	1	1	1	0	0	0	0	0	1	0	0	0	0	0	1	1	0	0	1	0	0	0	1	0	0	0	0	1	1	1	1	1	1	1	1	1	1	1	1	0	0	0	0	0	0	0	0	0	0	0	0	0	0	0	0	0	0	0	0	0	0	0	0	0	0	0	0	0	0	0	0	0	0	0	0	0	0	0	0	0	0	30	2900185	570769	96672	22705	775	313239	4	0	34.13	15.7	16.97	33.21	0	0	0	11	17	25	0	36.67	56.67	83.33	saureus	8	arcC(3)	aroE(3)	glpF(1)	gmk(1)	pta(4)	tpi(4)	yqiL(3)	gp1	13	1	s	u	0	0	0	1	0	0	0	0	0	1	0	0	0	0	1	0	0	0	0	0	11-19-12-21-17-34-24-34-22-25	t008			POS	+	POS	+	>= 0.5	R				R		R		R		R	>= 4	R		R		R		R		R		R		R		R	<= 0.5	S	>= 8	R	4	I	1	S			NEG	-		R		R	>= 8	R	<= 0.25	S	<= 0.25	S	2	S	1	S	<= 1	S	<= 0.12	S	<= 16	S	<= 0.5	S	<= 10	S
D126	ERR13362987	SAMN42482909		Skin	Dammam	AlSharqiyah	Eastern	50.0888	26.4207	558M	572M	61110	95446	94.45	156556	2821361	5.55	15	1045417	2770242	32.63	554650	177566	599240.6	2	6									saureus	8		CC8	3	3	1	1	4	4	3	IV, IVd	FALSE	FALSE	FALSE	TRUE	FALSE	FALSE	FALSE	FALSE	FALSE	TRUE	FALSE	FALSE	FALSE	FALSE	FALSE	FALSE	FALSE	TRUE	FALSE	FALSE	8	6	14	0	16	14	16	20	8	0	18	20	14	14	13	14	12	0	14	14	gp1	13	1	s	0	Y-G-F-M-B-L-O	t334			7	1	1	1	1	1	0	0	0	1	0	1	0	0	0	0	0	0	0	0	0	4	1	0	0	0	0	1	0	1	1	0	0	0	0	0	0	0	0	0	0	0	0	0	0	0	0	124	1	1	1	1	1	1	1	1	1	1	1	1	1	0	0	0	0	1	1	1	1	1	1	1	1	0	1	1	1	1	1	1	1	1	1	1	1	1	1	1	1	1	1	1	1	1	1	1	1	1	1	1	1	1	1	1	1	1	1	1	1	1	1	1	1	1	1	1	1	1	1	1	1	1	1	1	1	1	1	1	1	1	1	1	1	1	1	1	1	1	0	0	0	1	0	1	1	1	1	1	1	1	1	1	1	1	1	1	1	1	1	1	1	1	1	1	1	1	1	1	1	1	1	1	1	1	1	1	0	0	0	0	1	1	1	1	0	0	0	0	0	0	0	0	0	0	0	0	1	0	0	0	0	0	0	0	0	0	0	0	0	0	0	0	9	16	1	0	1	1	0	1	1	1	1	1	1	1	0	0	0	0	0	1	0	0	1	1	0	1	0	0	1	0	1	0	0	0	0	0	1	0	0	0	0	0	1	1	0	0	1	0	1	1	1	0	0	0	0	1	1	0	0	0	0	0	0	0	0	0	0	0	0	0	0	0	0	0	0	0	0	0	0	0	0	0	0	0	0	0	0	0	0	0	0	0	0	0	0	0	0	0	0	0	0	0	0	0	0	0	0	0	0	12	2769824	1318106	230818	83050	828	558063	2	0	33.96	15.77	16.84	33.42	0	0	1	6	8	11	8.33	50	66.67	91.67	saureus	8	arcC(3)	aroE(3)	glpF(1)	gmk(1)	pta(4)	tpi(4)	yqiL(3)	gp1	13	1	s	u	0	0	0	1	0	0	0	0	0	1	0	0	0	0	0	0	0	1	0	0	11-12-21-17-34-22-25	t334			POS	+	POS	+	>= 0.5	R				R		R		R		R	>= 4	R		R		R		R		R		R		R		R	<= 0.5	S	>= 8	R	>= 8	R	2	*R		R	NEG	-		S		S	<= 0.25	S	<= 0.25	S	<= 0.25	S	2	S	<= 0.5	S	<= 1	S	<= 0.12	S	<= 16	S	<= 0.5	S	<= 10	S
GR_51	ERR13362904	SAMN42482925		Wound	Algryat	AlJawf	Northern	37.3614	31.3296	554M	558M	2620	73922	97.29	76542	2821361	2.71	37	452973	2939139	32.67	300722	106054	281689.9	5	10									saureus	8		CC8	3	3	1	1	4	4	3	IV, IVa	FALSE	FALSE	FALSE	TRUE	FALSE	FALSE	FALSE	FALSE	FALSE	TRUE	FALSE	FALSE	FALSE	FALSE	TRUE	FALSE	FALSE	FALSE	FALSE	FALSE	8	6	14	0	16	14	16	20	8	0	19	20	14	14	0	14	12	17	12	14	gp1	13	1	s	0	Y-H-G-F-M-B-Q-B-L-O	t008			8	1	1	1	1	1	0	0	0	1	0	1	0	1	0	0	0	0	0	0	0	4	1	0	0	1	0	0	0	1	1	0	0	0	0	0	0	0	0	0	0	0	0	0	0	0	0	127	1	1	1	1	1	1	1	1	1	1	1	1	1	0	0	0	0	1	1	1	1	1	1	1	1	0	1	1	1	1	1	1	1	1	1	1	1	1	1	1	1	1	1	1	1	1	1	1	1	1	1	1	1	1	1	1	1	1	1	1	1	1	1	1	1	1	1	1	1	1	1	1	1	1	1	1	1	1	1	1	1	1	1	1	1	1	1	1	1	1	0	0	0	1	0	1	1	1	1	1	1	1	1	1	1	1	1	1	1	1	1	1	1	1	1	1	1	1	1	1	1	1	1	1	1	1	1	1	1	1	1	1	1	1	1	1	0	0	0	0	0	0	0	0	0	0	0	0	0	0	0	0	0	0	0	0	0	0	0	0	0	0	0	0	17	19	1	0	1	1	0	1	1	1	1	1	1	1	0	0	0	0	0	1	0	0	1	1	0	1	1	1	1	1	1	0	0	0	0	0	1	0	0	0	0	0	1	1	0	0	1	0	0	0	1	0	0	0	0	1	1	1	1	1	1	1	1	1	1	1	1	0	0	0	0	0	0	0	0	0	0	0	0	0	0	0	0	0	0	0	0	0	0	0	0	0	0	0	0	0	0	0	0	0	0	0	0	0	0	0	0	0	0	35	2942495	360943	84071	18495	775	300657	5	0	34.33	15.92	16.74	33.01	0	0	0	11	19	30	0	31.43	54.29	85.71	saureus	8	arcC(3)	aroE(3)	glpF(1)	gmk(1)	pta(4)	tpi(4)	yqiL(3)	gp1	13	1	s	u	0	0	0	1	0	0	0	0	0	1	0	0	0	0	1	0	0	0	0	0	11-19-12-21-17-34-24-34-22-25	t008			POS	+	POS	+	>= 0.5	R				R		R		R		R	>= 4	R		R		R		R		R		R		R		R	<= 0.5	S	>= 8	R	4	I	1	S			NEG	-		R		R	>= 8	R	<= 0.25	S	<= 0.25	S	2	S	1	S	<= 1	S	<= 0.12	S	<= 16	S	<= 0.5	S	<= 10	S
R38	ERR13362986	SAMN42350555		Blood	Riyadh	Riyadh	Central	46.6753	24.7136	567M	579M	30786	242598	90.31	273384	2821361	9.69	29	611454	2690203	32.67	251470	50538	312324	4	11									saureus	15		CC15	13	13	1	1	12	11	13		FALSE	FALSE	FALSE	FALSE	FALSE	FALSE	FALSE	FALSE	FALSE	FALSE	FALSE	FALSE	FALSE	FALSE	FALSE	FALSE	FALSE	FALSE	FALSE	FALSE	53	53	50	56	35	50	35	47	36	19	19	20	14	12	13	14	15	16	14	13	gp2	15	1	s	0	U-J-G-B-B-G-G-J-A-G-J	t084			7	1	1	1	1	1	0	1	0	0	0	1	0	0	0	0	0	0	0	0	0	2	0	0	0	0	1	0	0	0	0	0	1	0	0	0	0	0	0	0	0	0	0	0	0	0	0	110	1	1	1	1	1	1	1	1	1	1	1	1	1	1	1	1	1	1	1	1	1	1	1	1	1	0	0	1	1	1	1	1	1	1	0	0	1	1	1	0	1	0	0	0	1	1	1	1	1	1	1	1	1	1	1	1	1	1	1	1	1	1	1	1	1	1	1	1	1	1	1	1	1	1	0	0	1	1	1	1	1	1	1	1	1	1	1	1	1	1	0	0	0	1	0	1	1	1	1	1	1	1	1	1	1	1	1	1	1	1	1	1	1	1	1	1	1	1	1	1	1	0	0	0	0	0	1	1	0	0	0	0	0	1	0	0	0	0	0	0	0	0	0	0	0	0	0	0	0	0	0	0	0	0	0	0	0	0	0	0	0	0	0	0	11	12	1	0	0	0	0	1	1	1	1	1	1	1	0	0	0	0	0	1	0	0	1	0	0	1	0	0	1	1	1	1	0	0	0	0	0	0	0	0	0	0	1	1	0	0	0	0	0	0	0	0	0	0	1	1	1	0	0	0	0	0	1	1	0	0	0	0	0	0	1	0	0	0	0	0	0	0	0	0	0	0	0	0	0	0	0	0	0	0	0	0	0	0	0	0	0	0	0	0	0	0	0	0	0	0	0	0	0	37	2687931	406895	72646	40576	523	159797	6	0	33.9	15.87	16.78	33.44	0	0	0	9	26	33	0	24.32	70.27	89.19	saureus	15	arcC(13)	aroE(13)	glpF(1)	gmk(1)	pta(12)	tpi(11)	yqiL(13)	gp2	15	1	s	u	0	0	0	0	0	0	0	0	0	0	0	0	0	0	0	0	0	0	0	0	07-23-12-34-34-12-12-23-02-12-23	t084			POS	+	NEG	-	>= 0.5	R				S		S		R		S	0.5	S		S		R		S		R		S		S		S	<= 0.5	S	<= 0.5	S	0.25	S	<= 0.25	S		S	NEG	-		R		R	>= 8	R	<= 0.25	S	<= 0.25	S	2	S	1	S	<= 1	S	<= 0.12	S	<= 16	S	<= 0.5	S	<= 10	S
HA136	ERR12541483	SAMN39465508		Blood	Hail	Hail	Centralnorthern	41.7208	27.5114	554M	539M	25352	250981	90.21	276333	2821361	9.79	54	422346	2775987	32.72	130528	38656	156346.3	7	23									saureus	22		CC22	7	6	1	5	8	8	6	IV, IVa	FALSE	FALSE	FALSE	TRUE	FALSE	FALSE	FALSE	FALSE	FALSE	TRUE	FALSE	FALSE	FALSE	FALSE	TRUE	FALSE	FALSE	FALSE	FALSE	FALSE	11	7	15	0	16	13	16	20	11	0	19	20	14	14	0	14	15	17	12	13	gp1	13	1	s	0	U-J-G-F-M-B-B-B-P-B	t267			4	0	0	1	1	0	1	0	1	0	0	0	0	0	0	0	0	0	0	0	0	1	1	0	0	0	0	0	0	0	0	0	0	0	0	0	0	0	0	0	0	0	0	0	0	0	0	107	1	1	1	1	1	1	0	1	1	1	1	1	1	0	0	0	0	1	1	1	1	1	1	1	1	1	0	1	0	1	1	1	1	1	0	0	1	1	1	0	1	0	0	0	1	1	1	1	1	1	1	1	1	0	1	1	1	1	1	1	1	1	1	1	1	1	1	1	0	0	1	1	0	1	1	0	0	1	1	1	1	1	1	1	1	1	1	1	1	1	0	0	1	0	0	0	0	0	0	0	0	1	0	1	1	1	1	1	1	1	1	0	0	0	0	0	1	1	1	1	0	0	1	1	1	1	1	1	1	1	0	0	0	0	0	0	1	1	1	1	1	1	1	1	1	1	1	1	1	1	0	0	0	0	0	0	0	0	0	0	0	0	0	0	11	19	1	0	1	1	0	0	1	1	1	1	1	1	0	0	1	1	1	0	0	0	1	1	0	1	1	1	1	0	1	0	0	0	0	0	0	0	0	0	1	1	0	0	0	1	1	1	1	1	1	0	1	0	0	0	0	0	0	0	0	0	0	0	0	0	0	0	0	0	0	0	0	0	0	0	0	0	1	1	0	0	0	0	0	0	0	0	0	0	0	0	0	0	0	0	0	0	0	0	0	0	0	0	0	0	0	0	0	56	2779558	369725	49634	27619	501	109478	8	0	34.02	16.23	16.48	33.28	0	0	0	9	32	46	0	16.07	57.14	82.14	saureus	22	arcC(7)	aroE(6)	glpF(1)	gmk(5)	pta(8)	tpi(8)	yqiL(6)	gp1	13	1	s	u	0	0	0	0	0	0	0	0	0	1	0	0	0	0	1	0	0	0	0	0	26-23-13-23-31-05-17-25-17-25-16-28	t005			POS	+	POS	+	>= 0.5	R				R		R		R		R	>= 4	R		R		R		R		R		R		R		R	4	*R	>= 8	R	4	I	1	S			NEG	-		S		S	<= 0.25	S	<= 0.25	S	<= 0.25	S	2	S	<= 0.5	S	<= 1	S	<= 0.12	S	<= 16	S	<= 0.5	S	20	S
R338	ERR12529648	SAMN39465533		Blood	Riyadh	Riyadh	Central	46.6753	24.7136	555M	556M	19129	251590	90.4	270719	2821361	9.6	67	294945	2803516	32.75	108079	35986	125944	8	26									saureus	22		CC22	7	6	1	5	8	8	6	IV, IVa	FALSE	FALSE	FALSE	TRUE	FALSE	FALSE	FALSE	FALSE	FALSE	TRUE	FALSE	FALSE	FALSE	FALSE	TRUE	FALSE	FALSE	FALSE	FALSE	FALSE	11	7	15	0	16	13	16	20	11	0	19	20	14	14	0	14	15	17	12	13	gp1	13	1	s	0	T-J-E-J-N-C-M-O-M-O-K-R	t005			4	0	0	1	1	0	1	0	1	0	0	0	0	0	0	0	0	0	0	0	0	2	1	1	0	0	0	0	0	0	0	0	0	0	0	0	0	0	0	0	0	0	0	0	0	0	0	107	1	1	1	1	1	1	0	1	1	1	1	1	1	0	0	0	0	1	1	1	1	1	1	1	1	1	0	1	0	1	1	1	1	1	0	0	1	1	1	0	1	0	0	0	1	1	1	1	1	1	1	1	1	0	1	1	1	1	1	1	1	1	1	1	1	1	1	1	0	0	1	1	0	1	1	0	0	1	1	1	1	1	1	1	1	1	1	1	1	1	0	0	1	0	0	0	0	0	0	0	0	1	0	1	1	1	1	1	1	1	1	0	0	0	0	0	1	1	1	1	0	0	1	1	1	1	1	1	1	1	0	0	0	0	0	0	1	1	1	1	1	1	1	1	1	1	1	1	1	1	0	0	0	0	0	0	0	0	0	0	0	0	0	0	11	19	1	0	1	1	0	0	1	1	1	1	1	1	0	0	1	1	1	0	0	0	1	1	0	1	1	1	1	0	1	0	0	0	0	0	0	0	0	0	1	1	0	0	0	1	1	1	1	1	1	0	1	0	0	0	0	0	0	0	0	0	0	0	0	0	0	0	0	0	0	0	0	0	0	0	0	0	1	1	0	0	0	0	0	0	0	0	0	0	0	0	0	0	0	0	0	0	0	0	0	0	0	0	0	0	0	0	0	70	2808639	188013	40123	15208	501	95024	10	0	33.81	16.39	16.35	33.45	0	0	0	9	38	58	0	12.86	54.29	82.86	saureus	22	arcC(7)	aroE(6)	glpF(1)	gmk(5)	pta(8)	tpi(8)	yqiL(6)	gp1	13	1	s	u	0	0	0	1	0	0	0	0	0	1	0	0	0	0	1	0	0	0	0	0	26-23-13-23-31-05-17-25-17-25-16-28	t005			POS	+	POS	+	>= 0.5	R				R		R		R		R	>= 4	R		R		R		R		R		R		R		R	8	*R	>= 8	R	>= 8	R	2	*R		R	NEG	-		S		S	<= 0.25	S	<= 0.25	S	<= 0.25	S	2	S	1	S	<= 1	S	<= 0.12	S	<= 16	S	<= 0.5	S	80	R
R509	ERR12529653	SAMN39465539	SAMN43142611	Blood	Riyadh	Riyadh	Central	46.6753	24.7136	564M	568M	18012	258556	90.2	276568	2821361	9.8	50	406640	2774703	32.72	156277	41989	178658.3	6	20	22	7	6	1	5	8	8	6	saureus	22		CC22	7	6	1	5	8	8	6	IV, IVa	FALSE	FALSE	FALSE	TRUE	FALSE	FALSE	FALSE	FALSE	FALSE	TRUE	FALSE	FALSE	FALSE	FALSE	TRUE	FALSE	FALSE	FALSE	FALSE	FALSE	11	7	15	0	16	13	16	20	11	0	19	20	14	14	0	14	15	17	12	13	gp1	13	1	s	0	T-J-C-M-O-M-O-K-R	t309			5	0	0	1	1	0	1	0	1	0	0	0	0	0	0	0	1	0	0	0	0	2	1	1	0	0	0	0	0	0	0	0	0	0	0	0	0	0	0	0	0	0	0	0	0	0	0	105	1	1	1	1	1	1	0	1	1	1	1	1	1	0	0	0	0	1	1	1	1	1	1	1	1	1	0	1	0	1	1	1	1	1	0	0	1	1	1	0	1	0	0	0	1	1	1	1	1	1	1	1	1	0	1	1	1	1	1	1	1	1	1	1	1	1	1	1	0	0	1	1	0	1	1	0	0	1	1	1	1	1	1	1	1	1	1	1	1	1	0	0	1	0	0	0	0	0	0	0	0	1	0	1	1	1	1	1	1	1	1	0	0	0	0	0	1	1	1	1	0	0	1	1	1	1	1	1	1	1	0	0	0	0	0	0	1	0	1	1	0	1	1	1	1	1	1	1	1	1	0	0	0	0	0	0	0	0	0	0	0	0	0	0	12	17	1	0	1	1	0	0	1	1	1	1	1	1	0	0	1	1	1	0	0	0	1	1	0	1	1	1	1	0	1	0	0	0	0	0	0	0	0	0	1	1	0	0	0	1	1	1	1	1	1	1	1	0	0	0	0	0	0	0	0	0	0	0	0	0	0	0	0	0	0	0	0	0	0	0	0	0	0	0	0	0	0	0	0	0	0	0	0	0	0	0	0	0	0	0	0	0	0	0	0	0	0	0	0	0	0	0	0	57	2777574	238779	48729	16645	501	156554	8	0	33.91	16.33	16.38	33.39	0	0	0	12	30	46	0	21.05	52.63	80.7	saureus	22	arcC(7)	aroE(6)	glpF(1)	gmk(5)	pta(8)	tpi(8)	yqiL(6)	gp1	13	1	s	u	0	0	0	0	0	0	0	0	0	1	0	0	0	0	1	0	0	0	0	0	26-23-05-17-25-17-25-16-28	t309			POS	+	POS	+	>= 0.5	R				R		R		R		R	>= 4	R		R		R		R		R		R		R		R	4	*R	>= 8	R	4	*R	2	*R		R	POS	+		R		R	>= 8	R	<= 0.25	*R	<= 0.25	S	2	S	<= 0.5	S	<= 1	S	<= 0.12	S	<= 16	S	<= 0.5	S	40	S
R605	ERR12529654	SAMN39465542	SAMN43142612	Blood	Riyadh	Riyadh	Central	46.6753	24.7136	566M	569M	20399	272314	89.63	292713	2821361	10.37	59	450724	2781935	32.68	146160	35961	197683.2	6	22	22	7	6	1	5	8	8	6	saureus	22		CC22	7	6	1	5	8	8	6	IV, IVa	FALSE	FALSE	FALSE	TRUE	FALSE	FALSE	FALSE	FALSE	FALSE	TRUE	FALSE	FALSE	FALSE	FALSE	TRUE	FALSE	FALSE	FALSE	FALSE	FALSE	11	7	15	0	16	13	16	20	11	0	19	20	14	14	0	14	15	17	12	13	gp1	13	1	s	0	T-J-E-J-N-F2-M-O-M-O-K-R	t790			2	0	0	1	1	0	0	0	0	0	0	0	0	0	0	0	0	0	0	0	0	4	1	0	0	0	1	0	0	0	0	1	1	0	0	0	0	0	0	0	0	0	0	0	0	0	0	104	1	1	1	1	1	1	0	1	1	1	1	1	1	0	0	0	0	1	1	1	1	1	1	1	1	1	0	1	0	1	1	1	1	1	0	0	1	1	1	0	1	0	0	0	1	1	1	1	1	1	1	1	1	1	1	1	1	1	1	1	1	1	1	1	1	1	1	1	0	0	1	1	0	1	1	0	0	1	1	1	1	1	1	1	1	1	1	1	1	0	0	0	1	0	0	0	0	1	0	0	0	1	0	1	1	1	1	1	1	1	1	0	0	0	0	0	1	1	1	1	0	0	1	1	1	1	1	0	0	0	0	0	0	0	0	0	1	1	1	1	1	1	1	1	1	1	1	1	0	1	0	0	0	0	0	0	0	0	0	0	0	0	0	0	7	16	1	0	1	1	0	0	1	1	1	1	1	1	0	0	1	1	1	0	0	0	1	1	0	1	0	0	1	0	1	0	0	0	0	0	0	0	0	0	1	1	0	0	0	0	1	1	0	0	0	0	0	0	0	0	0	0	0	0	0	0	0	0	0	0	0	0	0	0	0	0	0	0	0	0	0	0	1	0	0	0	0	0	0	0	0	0	0	0	0	0	0	0	0	0	0	0	0	0	0	0	0	0	0	1	0	0	0	59	2792577	444343	47331	19593	501	124720	6	0	35	15.19	17.47	32.34	0	0	0	9	34	50	0	15.25	57.63	84.75	saureus	22	arcC(7)	aroE(6)	glpF(1)	gmk(5)	pta(8)	tpi(8)	yqiL(6)	gp1	13	1	s	u	0	0	0	1	0	0	0	0	0	1	0	0	0	0	1	0	0	0	0	0	26-23-13-23-31-29-17-25-17-25-16-28	t790			POS	+	POS	+	>= 0.5	R				R		R		R		R	>= 4	R		R		R		R		R		R		R		R	<= 0.5	S	<= 0.5	S	<= 0.12	S	<= 0.25	S		S	NEG	-		S		S	<= 0.25	S	<= 0.25	S	<= 0.25	S	2	S	<= 0.5	S	<= 1	S	<= 0.12	S	<= 16	S	<= 0.5	S	<= 10	S
GR84	ERR13034021	SAMN40244485		Blood	Algryat	AlJawf	Northern	37.3614	31.3296	563M	556M	18982	270612	89.74	289594	2821361	10.26	55	318285	2806229	32.7	121843	38699	158219.4	7	21									saureus	22		CC22	7	6	1	5	8	8	6	IV, IVa	FALSE	FALSE	FALSE	TRUE	FALSE	FALSE	FALSE	FALSE	FALSE	TRUE	FALSE	FALSE	FALSE	FALSE	TRUE	FALSE	FALSE	FALSE	FALSE	FALSE	11	7	15	0	16	13	16	20	11	0	19	20	14	14	0	14	15	17	12	13	gp1	13	1	s	0	T-J-E-J-C-M-O-M-O-K-K-R	t2933			3	0	0	1	1	0	1	0	0	0	0	0	0	0	0	0	0	0	0	0	0	4	1	0	0	0	1	0	0	0	0	1	1	0	0	0	0	0	0	0	0	0	0	0	0	0	0	104	1	1	1	1	1	1	0	1	1	1	1	1	1	0	0	0	0	1	1	1	1	1	1	1	1	1	0	1	0	1	1	1	1	1	0	0	1	1	1	0	1	0	0	0	1	1	1	1	1	1	1	1	1	0	1	1	1	1	1	1	1	1	1	1	1	1	1	1	0	0	1	1	0	1	1	1	0	1	1	1	1	1	1	1	1	1	1	1	1	0	0	0	1	0	0	1	0	1	0	0	0	1	0	1	1	1	1	1	1	1	1	0	0	0	0	0	1	1	1	1	0	0	1	1	1	1	1	0	0	0	0	0	0	0	0	0	1	0	1	1	0	1	1	1	1	1	1	1	1	1	0	0	0	0	0	0	0	0	0	0	0	0	0	0	8	14	1	0	1	1	0	0	1	1	1	1	1	1	0	0	1	1	1	0	0	0	1	1	0	1	0	0	1	0	1	0	0	0	0	0	0	0	0	0	1	1	0	0	0	0	1	1	0	0	0	0	1	0	0	0	0	0	0	0	0	0	0	0	0	0	0	0	0	0	0	0	0	0	0	0	0	0	0	0	0	0	0	0	0	0	0	0	0	0	0	0	0	0	0	0	0	0	0	0	0	0	0	0	0	0	0	0	0	50	2811860	259074	56237	38113	518	112075	10	0	34.2	15.79	16.91	33.11	0	0	0	13	35	44	0	26	70	88	saureus	22	arcC(7)	aroE(6)	glpF(1)	gmk(5)	pta(8)	tpi(8)	yqiL(6)	gp1	13	1	s	u	0	0	0	0	0	0	0	0	0	1	0	0	0	0	1	0	0	0	0	0	26-23-13-23-05-17-25-17-25-16-16-28	t2933			POS	+	POS	+	>= 0.5	R				R		R		R		R	>= 4	R		R		R		R		R		R		R		R	<= 0.5	S	<= 0.5	S	<= 0.12	S	<= 0.25	S		S	NEG	-		S		S	<= 0.25	S	<= 0.25	S	<= 0.25	S	2	S	<= 0.5	S	<= 1	S	<= 0.12	S	<= 16	S	<= 0.5	S	80	R
M1211	ERR13034211	SAMN40244519		Blood	AlMaddinah	AlMaddinah	western	39.6024	24.4672	574M	576M	14675	237343	91.07	252018	2821361	8.93	37	325058	2879190	32.7	173789	61206	187417.9	6	17									saureus	22		CC22	7	6	1	5	8	8	6	Ia	FALSE	FALSE	FALSE	FALSE	FALSE	FALSE	FALSE	FALSE	FALSE	TRUE	TRUE	FALSE	FALSE	FALSE	FALSE	FALSE	FALSE	FALSE	FALSE	FALSE	21	36	33	21	2	13	2	28	21	0	0	20	14	14	13	14	15	17	12	13	gp1	13	1	s	0	T-J-C-M-O-M-O-K-R	t309			2	0	0	1	1	0	0	0	0	0	0	0	0	0	0	0	0	0	0	0	0	3	1	0	1	0	0	1	0	0	0	0	0	0	0	0	0	0	0	0	0	0	0	0	0	0	0	102	1	1	1	1	1	1	0	1	1	1	1	1	1	0	0	0	0	1	1	1	1	1	1	1	1	1	0	1	0	1	1	1	1	1	0	0	1	1	1	0	1	0	0	0	1	1	1	1	1	1	1	1	1	0	1	1	1	1	1	1	1	1	1	1	1	1	1	1	0	0	1	1	0	1	1	0	0	1	1	1	1	1	1	1	1	1	1	1	1	1	0	0	1	0	0	0	0	0	0	0	0	1	0	1	1	1	1	1	1	1	1	0	0	0	0	0	1	1	1	1	0	0	1	1	1	1	1	0	0	0	0	0	0	0	0	0	1	0	1	1	0	1	1	1	1	1	1	1	1	1	0	0	0	0	0	0	0	0	0	0	0	0	0	0	6	15	1	0	0	1	0	0	1	1	1	1	1	1	0	0	1	1	1	0	0	0	1	1	0	1	0	0	1	0	1	0	0	0	0	0	0	0	0	0	1	1	0	0	0	0	1	1	0	1	0	0	0	0	0	0	0	0	0	0	0	0	0	0	0	0	0	0	0	0	0	0	0	0	0	0	0	0	0	0	0	0	0	0	0	0	0	0	0	0	0	0	0	0	0	0	0	0	0	0	0	0	0	0	0	0	0	0	0	42	2880084	321946	68573	45442	530	127250	8	0	34.71	15.57	17.12	32.59	0	0	0	13	29	37	0	30.95	69.05	88.1	saureus	22	arcC(7)	aroE(6)	glpF(1)	gmk(5)	pta(8)	tpi(8)	yqiL(6)	gp1	13	1	s	u	0	0	0	0	0	0	0	0	0	1	1	0	0	0	0	0	0	0	0	0	26-23-05-17-25-17-25-16-28	t309			POS	+	POS	+	>= 0.5	R				R		R		R		R	>= 4	R		R		R		R		R		R		R		R	<= 0.5	S	<= 0.5	S	<= 0.12	S	<= 0.25	S		S	NEG	-		S		S	<= 0.25	S	<= 0.25	S	<= 0.25	S	2	S	<= 0.5	S	<= 1	S	<= 0.12	S	<= 16	S	<= 0.5	S	<= 10	S
M1327	ERR13034201	SAMN40244521		Blood	AlMaddinah	AlMaddinah	western	39.6024	24.4672	561M	555M	12871	238289	91.1	251160	2821361	8.9	41	325058	2878859	32.7	173789	54337	173841.7	6	19									saureus	22		CC22	7	6	1	5	8	8	6	Ia	FALSE	FALSE	FALSE	FALSE	FALSE	FALSE	FALSE	FALSE	FALSE	TRUE	TRUE	FALSE	FALSE	FALSE	FALSE	FALSE	FALSE	FALSE	FALSE	FALSE	21	36	33	21	2	13	2	28	21	0	0	20	14	14	13	14	15	17	12	13	gp1	13	1	s	0	T-J-C-M-O-M-O-K-R	t309			2	0	0	1	1	0	0	0	0	0	0	0	0	0	0	0	0	0	0	0	0	3	1	0	1	0	0	1	0	0	0	0	0	0	0	0	0	0	0	0	0	0	0	0	0	0	0	103	1	1	1	1	1	1	0	1	1	1	1	1	1	0	0	0	0	1	1	1	1	1	1	1	1	1	0	1	0	1	1	1	1	1	0	0	1	1	1	0	1	0	0	0	1	1	1	1	1	1	1	1	1	0	1	1	1	1	1	1	1	1	1	1	1	1	1	1	0	0	1	1	0	1	1	1	0	1	1	1	1	1	1	1	1	1	1	1	1	1	0	0	1	0	0	0	0	0	0	0	0	1	0	1	1	1	1	1	1	1	1	0	0	0	0	0	1	1	1	1	0	0	1	1	1	1	1	0	0	0	0	0	0	0	0	0	1	0	1	1	0	1	1	1	1	1	1	1	1	1	0	0	0	0	0	0	0	0	0	0	0	0	0	0	6	15	1	0	0	1	0	0	1	1	1	1	1	1	0	0	1	1	1	0	0	0	1	1	0	1	0	0	1	0	1	0	0	0	0	0	0	0	0	0	1	1	0	0	0	0	1	1	0	1	0	0	0	0	0	0	0	0	0	0	0	0	0	0	0	0	0	0	0	0	0	0	0	0	0	0	0	0	0	0	0	0	0	0	0	0	0	0	0	0	0	0	0	0	0	0	0	0	0	0	0	0	0	0	0	0	0	0	0	44	2879815	322067	65450	45390	530	114019	9	0	34.31	15.94	16.76	32.99	0	0	0	12	32	40	0	27.27	72.73	90.91	saureus	22	arcC(7)	aroE(6)	glpF(1)	gmk(5)	pta(8)	tpi(8)	yqiL(6)	gp1	13	1	s	u	0	0	0	0	0	0	0	0	0	1	1	0	0	0	0	0	0	0	0	0	26-23-05-17-25-17-25-16-28	t309			POS	+	POS	+	>= 0.5	R				R		R		R		R	>= 4	R		R		R		R		R		R		R		R	<= 0.5	S	<= 0.5	S	<= 0.12	S	<= 0.25	S		S	NEG	-		S		S	<= 0.25	S	<= 0.25	S	<= 0.25	S	2	S	<= 0.5	S	<= 1	S	<= 0.12	S	<= 16	S	<= 0.5	S	<= 10	S
B33	ERR13034185	SAMN41490587		Wound	AlAbha	Asir	Southwestern	42.5117	18.2465	561M	590M	19111	289835	89.05	308946	2821361	10.95	45	294795	2728663	32.71	150316	43167	141777.3	8	20									saureus	22		CC22	7	6	1	5	8	8	6	IV, IVa	FALSE	FALSE	FALSE	TRUE	FALSE	FALSE	FALSE	FALSE	FALSE	TRUE	FALSE	FALSE	FALSE	FALSE	TRUE	FALSE	FALSE	FALSE	FALSE	FALSE	11	7	15	0	16	13	16	20	11	0	19	20	14	14	0	14	15	17	14	13	gp1	13	1	s	0	T-J-C-M-O-M-O-K-R	t309			4	0	0	1	1	0	1	0	1	0	0	0	0	0	0	0	0	0	0	0	0	1	1	0	0	0	0	0	0	0	0	0	0	0	0	0	0	0	0	0	0	0	0	0	0	0	0	107	1	1	1	1	1	1	0	1	1	1	1	1	1	0	0	0	0	1	1	1	1	1	1	1	1	1	0	1	0	1	1	1	1	1	0	0	1	1	1	1	1	0	0	0	1	1	1	1	1	1	1	1	1	0	1	1	1	1	1	1	1	1	1	1	1	1	1	1	0	0	1	1	0	1	1	0	0	1	1	1	1	1	1	1	1	1	1	1	1	1	0	0	1	0	0	0	0	1	0	0	0	1	0	1	1	1	1	1	1	1	1	0	0	0	0	0	1	1	1	1	0	0	1	1	1	1	1	1	0	0	0	0	0	0	0	0	1	1	1	1	1	1	1	1	1	1	1	1	1	1	0	0	0	0	0	0	0	0	0	0	0	0	0	0	11	17	1	0	1	1	0	0	1	1	1	1	1	1	0	0	1	1	1	0	0	0	1	1	0	1	0	0	1	0	1	0	0	0	0	0	0	0	0	0	1	1	0	0	0	1	1	1	1	1	1	0	1	0	0	0	0	0	0	0	0	0	0	0	0	0	0	0	0	0	0	0	0	0	0	0	0	0	1	1	0	0	0	0	0	0	0	0	0	0	0	0	0	0	0	0	0	0	0	0	0	0	0	0	0	0	0	0	0	49	2729104	290765	55696	32926	501	150609	8	0	33.69	16.5	16.2	33.61	0	0	0	13	29	41	0	26.53	59.18	83.67	saureus	22	arcC(7)	aroE(6)	glpF(1)	gmk(5)	pta(8)	tpi(8)	yqiL(6)	gp1	13	1	s	u	0	0	0	1	0	0	0	0	0	1	0	0	0	0	1	0	0	0	0	0	26-23-05-17-25-17-25-16-28	t309			POS	+	POS	+	>= 0.5	R				R		R		R		R	>= 4	R		R		R		R		R		R		R		R	4	*R	>= 8	R	4	*R	2	*R		R	NEG	-		S		S	<= 0.25	S	<= 0.25	S	<= 0.25	S	2	S	>= 32	**S	<= 1	S	<= 0.12	S	<= 16	S	<= 0.5	S	80	R
D127	ERR13034059	SAMN41490599		Blood	Dammam	AlSharqiyah	Eastern	50.0888	26.4207	552M	572M	29817	284638	88.85	314455	2821361	11.15	44	325091	2752177	32.69	138172	38699	177526.1	6	20									saureus	22		CC22	7	6	1	5	8	8	6	IV, IVa	FALSE	FALSE	FALSE	TRUE	FALSE	FALSE	FALSE	FALSE	FALSE	TRUE	FALSE	FALSE	FALSE	FALSE	TRUE	FALSE	FALSE	FALSE	FALSE	FALSE	11	7	15	0	16	13	16	20	11	0	19	20	14	14	0	14	15	17	14	13	gp1	13	1	s	0	T-J-E-J-C-M-O-M-O-R	t2251			3	0	0	1	1	0	1	0	0	0	0	0	0	0	0	0	0	0	0	0	0	4	1	0	0	0	1	0	0	0	0	1	1	0	0	0	0	0	0	0	0	0	0	0	0	0	0	96	1	1	1	1	1	1	0	1	1	1	1	1	1	0	0	0	0	1	1	1	1	1	1	1	1	1	0	1	0	1	1	1	1	1	0	0	1	1	1	0	1	0	0	0	1	1	1	1	1	1	1	1	1	0	1	1	1	1	1	1	1	1	1	1	1	1	1	1	0	0	1	1	0	1	1	1	0	1	1	1	1	1	1	1	1	1	1	1	1	0	0	0	0	0	0	0	0	0	0	0	0	0	0	1	1	1	1	1	1	1	1	0	0	0	0	0	1	1	1	1	0	0	1	1	1	1	1	0	0	0	0	0	0	0	0	0	1	0	1	1	0	1	1	1	0	0	0	0	1	1	0	0	0	0	0	0	0	0	0	0	0	0	0	0	8	15	1	0	1	1	0	0	1	1	1	1	1	1	0	0	1	1	1	0	0	0	1	1	0	1	0	0	1	0	1	0	0	0	0	0	0	0	0	0	1	1	0	0	0	0	1	1	0	1	0	0	1	0	0	0	0	0	0	0	0	0	0	0	0	0	0	0	0	0	0	0	0	0	0	0	0	0	0	0	0	0	0	0	0	0	0	0	0	0	0	0	0	0	0	0	0	0	0	0	0	0	0	0	0	0	0	0	0	42	2754045	326357	65572	35890	518	138169	6	0	34.15	15.83	16.85	33.17	0	0	0	11	28	35	0	26.19	66.67	83.33	saureus	22	arcC(7)	aroE(6)	glpF(1)	gmk(5)	pta(8)	tpi(8)	yqiL(6)	gp1	13	1	s	u	0	0	0	0	0	0	0	0	0	1	0	0	0	0	1	0	0	0	0	0	26-23-13-23-05-17-25-17-25-28	t2251			POS	+	POS	+	>= 0.5	R				R		R		R		R	>= 4	R		R		R		R		R		R		R		R	<= 0.5	S	<= 0.5	S	0.25	S	<= 0.25	S		S	NEG	-		S		S	<= 0.25	S	<= 0.25	S	<= 0.25	S	2	S	<= 0.5	S	<= 1	S	<= 0.12	S	<= 16	S	<= 0.5	S	80	R
D318	ERR13034050	SAMN41490615		Wound	Dammam	AlSharqiyah	Eastern	50.0888	26.4207	553M	553M	14310	262312	90.2	276622	2821361	9.8	59	310356	2765995	32.72	108067	38665	125839.2	9	24									saureus	22		CC22	7	6	1	5	8	8	6	IV, IVa	FALSE	FALSE	FALSE	TRUE	FALSE	FALSE	FALSE	FALSE	FALSE	TRUE	FALSE	FALSE	FALSE	FALSE	TRUE	FALSE	FALSE	FALSE	FALSE	FALSE	11	7	15	0	16	13	16	20	11	0	19	20	14	14	0	14	15	17	12	13	gp1	13	1	s	0	T-J-E-J-N-C-M-O-M-O-K-R	t005			4	0	0	1	1	0	1	0	1	0	0	0	0	0	0	0	0	0	0	0	0	1	1	0	0	0	0	0	0	0	0	0	0	0	0	0	0	0	0	0	0	0	0	0	0	0	0	108	1	1	1	1	1	1	0	1	1	1	1	1	1	0	0	0	0	1	1	1	1	1	1	1	1	1	0	1	0	1	1	1	1	1	0	0	1	1	1	0	1	1	0	0	1	1	1	1	1	1	1	1	1	0	1	1	1	1	1	1	1	1	1	1	1	1	1	1	0	0	1	1	0	1	1	0	0	1	1	1	1	1	1	1	1	1	1	1	1	1	0	0	1	0	0	0	0	0	0	0	0	1	0	1	1	1	1	1	1	1	1	0	0	0	0	0	1	1	1	1	0	0	1	1	1	1	1	1	1	1	0	0	0	0	0	0	1	1	1	1	1	1	1	1	1	1	1	1	1	1	0	0	0	0	0	0	0	0	0	0	0	0	0	0	11	19	1	0	1	1	0	0	1	1	1	1	1	1	0	0	1	1	1	0	0	0	1	1	0	1	1	1	1	0	1	0	0	0	0	0	0	0	0	0	1	1	0	0	0	1	1	1	1	1	1	0	1	0	0	0	0	0	0	0	0	0	0	0	0	0	0	0	0	0	0	0	0	0	0	0	0	0	1	1	0	0	0	0	0	0	0	0	0	0	0	0	0	0	0	0	0	0	0	0	0	0	0	0	0	0	0	0	0	67	2768651	188013	41323	20432	609	106018	11	0	34.37	15.96	16.75	32.93	0	0	0	11	37	56	0	16.42	55.22	83.58	saureus	22	arcC(7)	aroE(6)	glpF(1)	gmk(5)	pta(8)	tpi(8)	yqiL(6)	gp1	13	1	s	u	0	0	0	1	0	0	0	0	0	1	0	0	0	0	1	0	0	0	0	0	26-23-13-23-31-05-17-25-17-25-16-28	t005			POS	+	POS	+	>= 0.5	R				R		R		R		R	>= 4	R		R		R		R		R		R		R		R	8	*R	>= 8	R	4	*R	2	*R		R	NEG	-		S		S	<= 0.25	S	<= 0.25	S	<= 0.25	S	2	S	<= 0.5	S	<= 1	S	<= 0.12	S	<= 16	S	<= 0.5	S	80	R
N224	ERR13034144	SAMN41490697	SAMN43142644	Wound	Najran	Najran	Southwestern	44.2289	17.5656	553M	568M	25533	251623	90.18	277156	2821361	9.82	54	290592	2766737	32.72	130531	39018	134113.6	8	22	22	7	6	1	5	8	8	6	saureus	22		CC22	7	6	1	5	8	8	6	IV, IVa	FALSE	FALSE	FALSE	TRUE	FALSE	FALSE	FALSE	FALSE	FALSE	TRUE	FALSE	FALSE	FALSE	FALSE	TRUE	FALSE	FALSE	FALSE	FALSE	FALSE	11	7	15	0	16	13	16	20	11	0	19	20	14	14	0	14	15	17	12	13	gp1	13	1	s	0	T-J-E-J-N-C-M-O-M-O-K-R	t005			5	0	0	1	1	0	1	0	1	0	0	0	0	0	0	0	1	0	0	0	0	2	1	1	0	0	0	0	0	0	0	0	0	0	0	0	0	0	0	0	0	0	0	0	0	0	0	107	1	1	1	1	1	1	0	1	1	1	1	1	1	0	0	0	0	1	1	1	1	1	1	1	1	1	0	1	0	1	1	1	1	1	0	0	1	1	1	0	1	0	0	0	1	1	1	1	1	1	1	1	1	0	1	1	1	1	1	1	1	1	1	1	1	1	1	1	0	0	1	1	0	1	1	0	0	1	1	1	1	1	1	1	1	1	1	1	1	1	0	0	1	0	0	0	0	0	0	0	0	1	0	1	1	1	1	1	1	1	1	0	0	0	0	0	1	1	1	1	0	0	1	1	1	1	1	1	1	1	0	0	0	0	0	0	1	1	1	1	1	1	1	1	1	1	1	1	1	1	0	0	0	0	0	0	0	0	0	0	0	0	0	0	12	19	1	0	1	1	0	0	1	1	1	1	1	1	0	0	1	1	1	0	0	0	1	1	0	1	1	1	1	0	1	0	0	0	0	0	0	0	0	0	1	1	0	0	0	1	1	1	1	1	1	1	1	0	0	0	0	0	0	0	0	0	0	0	0	0	0	0	0	0	0	0	0	0	0	0	0	0	1	1	0	0	0	0	0	0	0	0	0	0	0	0	0	0	0	0	0	0	0	0	0	0	0	0	0	0	0	0	0	60	2771917	187854	46198	15433	501	123010	9	0	33.97	16.26	16.44	33.33	0	0	0	13	32	51	0	21.67	53.33	85	saureus	22	arcC(7)	aroE(6)	glpF(1)	gmk(5)	pta(8)	tpi(8)	yqiL(6)	gp1	13	1	s	u	0	0	0	1	0	0	0	0	0	1	0	0	0	0	1	0	0	0	0	0	26-23-13-23-31-05-17-25-17-25-16-28	t005			POS	+	POS	+	>= 0.5	R				R		R		R		R	>= 4	R		R		R		R		R		R		R		R	8	*R	>= 8	R	4	*R	2	*R		R	POS	+		R		R	>= 8	R	<= 0.25	*R	<= 0.25	S	2	S	<= 0.5	S	<= 1	S	<= 0.12	S	<= 16	S	<= 0.5	S	80	R
N258	ERR13034215	SAMN41490699		Wound	Najran	Najran	Southwestern	44.2289	17.5656	567M	581M	33299	246857	90.07	280156	2821361	9.93	55	406517	2770114	32.71	176490	38761	203250.5	5	18									saureus	22		CC22	7	6	1	5	8	8	6	IV, IVa	FALSE	FALSE	FALSE	TRUE	FALSE	FALSE	FALSE	FALSE	FALSE	TRUE	FALSE	FALSE	FALSE	FALSE	TRUE	FALSE	FALSE	FALSE	FALSE	FALSE	11	7	15	0	16	13	16	20	11	0	19	20	14	14	0	14	15	17	12	13	gp1	13	1	s	0	T-J-E-J-C-M-O-M-O-M-O-K-R	t12521			2	0	0	1	1	0	0	0	0	0	0	0	0	0	0	0	0	0	0	0	0	1	1	0	0	0	0	0	0	0	0	0	0	0	0	0	0	0	0	0	0	0	0	0	0	0	0	103	1	1	1	1	1	1	0	1	1	1	1	1	1	0	0	0	0	1	1	1	1	1	1	1	1	1	0	1	0	1	1	1	1	1	0	0	1	1	1	0	1	0	0	0	1	1	1	1	1	1	1	1	1	0	1	1	1	1	1	1	1	1	1	1	1	1	1	1	0	0	1	1	0	1	1	0	0	1	1	1	1	1	1	1	1	1	1	1	1	1	0	0	1	0	0	0	0	0	0	0	0	1	0	1	1	1	1	1	1	1	1	0	0	0	0	0	1	1	1	1	0	0	1	1	1	1	0	0	1	1	0	0	0	0	0	0	1	0	1	1	0	1	1	1	1	1	1	1	1	1	0	0	0	0	0	0	0	0	0	0	0	0	0	0	7	16	1	0	1	1	0	0	1	1	0	1	1	1	0	0	1	1	1	0	0	0	1	1	0	1	1	1	1	0	1	0	0	0	0	0	0	0	0	0	1	1	0	0	0	0	1	1	0	1	0	0	0	0	0	0	0	0	0	0	0	0	0	0	0	0	0	0	0	0	0	0	0	0	0	0	0	0	0	0	0	0	0	0	0	0	0	0	0	0	0	0	0	0	0	0	0	0	0	0	0	0	0	0	0	0	0	0	0	60	2770617	272280	46176	14805	538	130877	8	0	34.63	15.62	17.07	32.67	0	0	0	10	32	50	0	16.67	53.33	83.33	saureus	22	arcC(7)	aroE(6)	glpF(1)	gmk(5)	pta(8)	tpi(8)	yqiL(6)	gp1	13	1	s	u	0	0	0	0	0	0	0	0	0	1	0	0	0	0	1	0	0	0	0	0	26-23-13-23-05-17-25-17-25-17-25-16-28	t12521			POS	+	POS	+	>= 0.5	R				R		R		R		R	>= 4	R		R		R		R		R		R		R		R	<= 0.5	S	<= 0.5	S	<= 0.12	S	<= 0.25	S		S	NEG	-		S		S	<= 0.25	S	<= 0.25	S	<= 0.25	S	2	S	<= 0.5	S	<= 1	S	<= 0.12	S	<= 16	S	<= 0.5	S	<= 10	S
N36	ERR13034030	SAMN41490704		Wound	Najran	Najran	Southwestern	44.2289	17.5656	564M	576M	42928	238387	90.03	281315	2821361	9.97	53	406517	2770678	32.71	176490	39669	204222.1	5	18									saureus	22		CC22	7	6	1	5	8	8	6	IV, IVa	FALSE	FALSE	FALSE	TRUE	FALSE	FALSE	FALSE	FALSE	FALSE	TRUE	FALSE	FALSE	FALSE	FALSE	TRUE	FALSE	FALSE	FALSE	FALSE	FALSE	11	7	15	0	16	13	16	20	11	0	19	20	14	14	0	14	15	17	12	13	gp1	13	1	s	0	T-J-E-J-C-M-O-M-O-M-O-K-R	t12521			2	0	0	1	1	0	0	0	0	0	0	0	0	0	0	0	0	0	0	0	0	1	1	0	0	0	0	0	0	0	0	0	0	0	0	0	0	0	0	0	0	0	0	0	0	0	0	108	1	1	1	1	1	1	0	1	1	1	1	1	1	0	0	0	0	1	1	1	1	1	1	1	1	1	0	1	0	1	1	1	1	1	0	0	1	1	1	0	1	0	0	1	1	1	1	1	1	1	1	1	1	1	1	1	1	1	1	1	1	1	1	1	1	1	1	1	0	0	1	1	0	1	1	1	0	1	1	1	1	1	1	1	1	1	1	1	1	1	0	0	1	0	0	0	0	1	0	0	0	1	0	1	1	1	1	1	1	1	1	0	0	0	0	0	1	1	1	1	1	0	1	1	1	1	0	0	1	1	0	0	0	0	0	0	1	0	1	1	0	1	1	1	1	1	1	1	1	1	0	0	0	0	0	0	0	0	0	0	0	0	0	0	7	16	1	0	1	1	0	0	1	1	0	1	1	1	0	0	1	1	1	0	0	0	1	1	0	1	1	1	1	0	1	0	0	0	0	0	0	0	0	0	1	1	0	0	0	0	1	1	0	1	0	0	0	0	0	0	0	0	0	0	0	0	0	0	0	0	0	0	0	0	0	0	0	0	0	0	0	0	0	0	0	0	0	0	0	0	0	0	0	0	0	0	0	0	0	0	0	0	0	0	0	0	0	0	0	0	0	0	0	59	2769313	272280	46937	16553	538	130876	8	0	34.62	15.62	17.07	32.69	0	0	0	10	33	49	0	16.95	55.93	83.05	saureus	22	arcC(7)	aroE(6)	glpF(1)	gmk(5)	pta(8)	tpi(8)	yqiL(6)	gp1	13	1	s	u	0	0	0	0	0	0	0	0	0	1	0	0	0	0	1	0	0	0	0	0	25-16-28	25-16-28			POS	+	POS	+	>= 0.5	R				R		R		R		R	>= 4	R		R		R		R		R		R		R		R	<= 0.5	S	<= 0.5	S	<= 0.12	S	<= 0.25	S		S	NEG	-		S		S	<= 0.25	S	<= 0.25	S	<= 0.25	S	2	S	<= 0.5	S	<= 1	S	<= 0.12	S	<= 16	S	<= 0.5	S	<= 10	S
R564	ERR13033980	SAMN41490755		Skin	Riyadh	Riyadh	Central	46.6753	24.7136	555M	565M	25055	252381	90.17	277436	2821361	9.83	55	295016	2794581	32.77	109483	42028	125610	9	24									saureus	22		CC22	7	6	1	5	8	8	6	IV, IVa	FALSE	FALSE	FALSE	TRUE	FALSE	FALSE	FALSE	FALSE	FALSE	TRUE	FALSE	FALSE	FALSE	FALSE	TRUE	FALSE	FALSE	FALSE	FALSE	FALSE	9	7	15	0	16	14	16	21	9	0	19	20	14	14	0	14	15	17	12	13	gp1	13	1	s	0	T-J-E-J-N-C-M-O-M-O-K-R	t005			4	0	0	1	1	0	1	0	1	0	0	0	0	0	0	0	0	0	0	0	0	1	1	0	0	0	0	0	0	0	0	0	0	0	0	0	0	0	0	0	0	0	0	0	0	0	0	111	1	1	1	1	1	1	0	1	1	1	1	1	1	0	0	0	0	1	1	1	1	1	1	1	1	1	0	1	0	1	1	1	1	1	0	0	1	1	1	0	1	0	0	0	1	1	1	1	1	1	1	1	1	1	1	1	1	1	1	1	1	1	1	1	1	1	1	1	0	0	1	1	0	1	1	0	0	1	1	1	1	1	1	1	1	1	1	1	1	1	0	0	1	0	0	0	0	1	1	0	0	1	0	1	1	1	1	1	1	1	1	0	0	0	0	0	1	1	1	1	1	0	1	1	1	1	1	1	1	1	0	0	0	0	0	0	1	1	1	1	1	1	1	1	1	1	1	1	1	1	0	0	0	0	0	0	0	0	0	0	0	0	0	0	11	19	1	0	1	1	0	0	1	1	1	1	1	1	0	0	1	1	1	0	0	0	1	1	0	1	1	1	1	0	1	0	0	0	0	0	0	0	0	0	1	1	0	0	0	1	1	1	1	1	1	0	1	0	0	0	0	0	0	0	0	0	0	0	0	0	0	0	0	0	0	0	0	0	0	0	0	0	1	1	0	0	0	0	0	0	0	0	0	0	0	0	0	0	0	0	0	0	0	0	0	0	0	0	0	0	0	0	0	60	2795746	188013	46595	24655	501	108066	10	0	34	16.21	16.54	33.24	0	0	0	11	35	52	0	18.33	58.33	86.67	saureus	22	arcC(7)	aroE(6)	glpF(1)	gmk(5)	pta(8)	tpi(8)	yqiL(6)	gp1	13	1	s	u	0	0	0	0	0	0	0	0	0	1	0	0	0	0	1	0	0	0	0	0	26-23-13-23-31-05-17-25-17-25-16-28	t005			POS	+	POS	+	>= 0.5	R				R		R		R		R	>= 4	R		R		R		R		R		R		R		R	4	*R	>= 8	R	4	I	1	S			NEG	-		S		S	<= 0.25	S	<= 0.25	S	<= 0.25	S	1	S	<= 0.5	S	<= 1	S	<= 0.12	S	<= 16	S	<= 0.5	S	20	S
J423	ERR13362961	SAMN42350578		Skin	Jeddah	Makkah	Western	39.1611	21.5292	573M	621M	32143	205279	91.58	237422	2821361	8.42	77	280299	2889693	32.73	127023	28583	129925.3	8	27									saureus	22		CC22	7	6	1	5	8	8	6	IV, IVa	FALSE	FALSE	FALSE	TRUE	FALSE	FALSE	FALSE	FALSE	FALSE	TRUE	FALSE	FALSE	FALSE	FALSE	TRUE	FALSE	FALSE	FALSE	FALSE	FALSE	9	7	15	0	2	13	2	20	9	0	19	20	14	14	0	14	15	17	12	13	gp1	13	1	s	0	T-J-E-J-C-M-O-K-O-K-R	t14825			2	0	0	1	1	0	0	0	0	0	0	0	0	0	0	0	0	0	0	0	0	0	0	0	0	0	0	0	0	0	0	0	0	0	0	0	0	0	0	0	0	0	0	0	0	0	0	103	1	1	1	1	1	1	0	1	1	1	1	1	1	0	0	0	0	1	1	1	1	1	1	1	1	1	0	1	0	1	1	1	1	1	0	0	1	1	1	0	1	0	0	0	1	1	1	1	1	1	1	1	1	0	1	1	1	1	1	1	1	1	1	1	1	1	1	1	0	0	1	1	0	1	1	1	0	1	1	1	1	1	1	1	1	1	1	1	1	1	0	0	1	0	0	0	0	0	0	0	0	1	0	1	1	1	1	1	1	1	1	0	0	0	0	0	1	1	1	1	0	0	1	1	1	1	1	0	0	0	0	0	0	0	0	0	1	0	1	1	0	1	1	1	1	1	1	1	1	1	0	0	0	0	0	0	0	0	0	0	0	0	0	0	7	15	1	0	1	1	0	0	1	1	1	1	1	1	0	0	1	1	1	0	0	0	1	1	0	1	0	0	1	0	1	0	0	0	0	0	0	0	0	0	1	1	0	0	0	0	1	1	0	1	0	0	0	0	0	0	0	0	0	0	0	0	0	0	0	0	0	0	0	0	0	0	0	0	0	0	0	0	0	0	0	0	0	0	0	0	0	0	0	0	0	0	0	0	0	0	0	0	0	0	0	0	0	0	0	0	0	0	0	64	2906126	259186	45408	25528	663	114076	9	0	33.77	16.12	16.6	33.51	0	0	0	9	44	56	0	14.06	68.75	87.5	saureus	22	arcC(7)	aroE(6)	glpF(1)	gmk(5)	pta(8)	tpi(8)	yqiL(6)	gp1	13	1	s	u	0	0	0	0	0	0	0	0	0	1	0	0	0	0	1	0	0	0	0	0	26-23-13-23-05-17-25-16-25-16-28	t14825			POS	+	POS	+	>= 0.5	R				R		R		R		R	>= 4	R		R		R		R		R		R		R		R	<= 0.5	S	<= 0.5	S	<= 0.12	S	<= 0.25	S		S	NEG	-		S		S	<= 0.25	S	<= 0.25	S	<= 0.25	S	2	S	<= 0.5	S	<= 1	S	<= 0.12	S	<= 16	S	<= 0.5	S	<= 10	S
J543	ERR13362867	SAMN42350630		Skin	Jeddah	Makkah	Western	39.1611	21.5292	557M	566M	35793	215687	91.09	251480	2821361	8.91	52	266330	2856176	32.72	127091	38700	140948.3	8	22									saureus	22		CC22	7	6	1	5	8	8	6	IV, IVa	FALSE	FALSE	FALSE	TRUE	FALSE	FALSE	FALSE	FALSE	FALSE	TRUE	FALSE	FALSE	FALSE	FALSE	TRUE	FALSE	FALSE	FALSE	FALSE	FALSE	11	7	15	0	16	13	16	20	11	0	19	20	14	14	0	14	15	17	12	13	gp1	13	1	s	0	T-J-E-J-C-M-O-M-O-K-R	t223			4	0	0	1	1	0	1	0	0	0	0	0	0	0	0	0	1	0	0	0	0	7	1	1	0	0	1	1	0	0	0	1	1	0	1	0	0	0	0	0	0	0	0	0	0	0	0	106	1	1	1	1	1	1	0	1	1	1	1	1	1	0	0	0	0	1	1	1	1	1	1	1	1	1	0	1	0	1	1	1	1	1	0	0	1	1	1	0	1	0	0	0	1	1	1	1	1	1	1	1	1	0	1	1	1	1	1	1	1	1	1	1	1	1	1	1	0	0	1	1	1	1	1	1	0	1	1	1	1	1	1	1	1	1	1	1	1	1	0	0	1	0	0	0	0	1	0	0	0	1	0	1	1	1	1	1	1	1	1	0	0	0	0	0	1	1	1	1	1	0	1	1	1	1	1	0	0	0	0	0	0	0	0	0	1	0	1	1	0	1	1	1	1	1	1	1	1	1	0	0	0	0	0	0	0	0	0	0	0	0	0	0	9	14	1	0	1	1	0	0	1	1	1	1	1	1	0	0	1	1	1	0	0	0	1	1	0	1	0	0	1	0	1	0	0	0	0	0	0	0	0	0	1	1	0	0	0	0	0	1	0	1	0	1	1	0	0	0	0	0	0	0	0	0	0	0	0	0	0	0	0	0	0	0	0	0	0	0	0	0	0	0	0	0	0	0	0	0	0	0	0	0	0	0	0	0	0	0	0	0	0	0	0	0	0	0	0	0	0	0	0	49	2863894	193734	58446	37011	518	122791	10	0	34.25	15.89	16.82	33.04	0	0	0	16	35	45	0	32.65	71.43	91.84	saureus	22	arcC(7)	aroE(6)	glpF(1)	gmk(5)	pta(8)	tpi(8)	yqiL(6)	gp1	13	1	s	u	0	0	0	0	0	0	0	0	0	1	0	0	0	0	1	0	0	0	0	0	26-23-13-23-05-17-25-17-25-16-28	t223			POS	+	POS	+	>= 0.5	R				R		R		R		R	>= 4	R		R		R		R		R		R		R		R	<= 0.5	S	<= 0.5	S	0.25	S	<= 0.25	S		S	POS	+		R		R	>= 8	R	<= 0.25	*R	<= 0.25	S	2	S	<= 0.5	S	<= 1	S	<= 0.12	S	<= 16	S	<= 0.5	S	80	R
J424	ERR13362982	SAMN42350638		Skin	Jeddah	Makkah	Western	39.1611	21.5292	579M	636M	24863	213719	91.54	238582	2821361	8.46	62	327660	2894540	32.73	127023	29322	148447.3	7	25									saureus	22		CC22	7	6	1	5	8	8	6	IV, IVa	FALSE	FALSE	FALSE	TRUE	FALSE	FALSE	FALSE	FALSE	FALSE	TRUE	FALSE	FALSE	FALSE	FALSE	TRUE	FALSE	FALSE	FALSE	FALSE	FALSE	9	7	15	0	2	13	2	20	9	0	19	20	14	14	0	14	15	17	12	13	gp1	13	1	s	0	T-J-E-J-C-M-O-K-O-K-R	t14825			2	0	0	1	1	0	0	0	0	0	0	0	0	0	0	0	0	0	0	0	0	5	1	0	1	0	1	0	0	0	0	1	1	0	0	0	0	0	0	0	0	0	0	0	0	0	0	103	1	1	1	1	1	1	0	1	1	1	1	1	1	0	0	0	0	1	1	1	1	1	1	1	1	1	0	1	0	1	1	1	1	1	0	0	1	1	1	0	1	0	0	0	1	1	1	1	1	1	1	1	1	0	1	1	1	1	1	1	1	1	1	1	1	1	1	1	0	0	1	1	0	1	1	0	0	1	1	1	1	1	1	1	1	1	1	1	1	1	0	0	1	0	0	0	0	1	0	0	0	1	0	1	1	1	1	1	1	1	1	0	0	0	0	0	1	1	1	1	0	0	1	1	1	1	1	0	0	0	0	0	0	0	0	0	1	0	1	1	0	1	1	1	1	1	1	1	1	1	0	0	0	0	0	0	0	0	0	0	0	0	0	0	7	15	1	0	1	1	0	0	1	1	1	1	1	1	0	0	1	1	1	0	0	0	1	1	0	1	0	0	1	0	1	0	0	0	0	0	0	0	0	0	1	1	0	0	0	0	1	1	0	1	0	0	0	0	0	0	0	0	0	0	0	0	0	0	0	0	0	0	0	0	0	0	0	0	0	0	0	0	0	0	0	0	0	0	0	0	0	0	0	0	0	0	0	0	0	0	0	0	0	0	0	0	0	0	0	0	0	0	0	66	2905757	272399	44026	22757	538	114217	9	0	34.35	15.8	16.92	32.92	0	0	0	10	42	59	0	15.15	63.64	89.39	saureus	22	arcC(7)	aroE(6)	glpF(1)	gmk(5)	pta(8)	tpi(8)	yqiL(6)	gp1	13	1	s	u	0	0	0	0	0	0	0	0	0	1	0	0	0	0	1	0	0	0	0	0	26-23-13-23-05-17-25-16-25-16-28	t14825			POS	+	POS	+	>= 0.5	R				R		R		R		R	>= 4	R		R		R		R		R		R		R		R	<= 0.5	S	<= 0.5	S	<= 0.12	S	<= 0.25	S		S	NEG	-		S		S	<= 0.25	S	<= 0.25	S	<= 0.25	S	2	S	<= 0.5	S	<= 1	S	<= 0.12	S	<= 16	S	<= 0.5	S	<= 10	S
B32	ERR13362807	SAMN42482789		Wound	AlAbha	Asir	Southwestern	42.5117	18.2465	554M	563M	20864	287330	89.08	308194	2821361	10.92	46	188018	2728300	32.71	130528	43167	126126.9	9	21									saureus	22		CC22	7	6	1	5	8	8	6	IV, IVa	FALSE	FALSE	FALSE	TRUE	FALSE	FALSE	FALSE	FALSE	FALSE	TRUE	FALSE	FALSE	FALSE	FALSE	TRUE	FALSE	FALSE	FALSE	FALSE	FALSE	11	7	15	0	16	13	16	20	11	0	19	20	14	14	0	14	15	17	14	13	gp1	13	1	s	0	T-J-C-M-O-M-O-K-R	t309			4	0	0	1	1	0	1	0	1	0	0	0	0	0	0	0	0	0	0	0	0	1	1	0	0	0	0	0	0	0	0	0	0	0	0	0	0	0	0	0	0	0	0	0	0	0	0	106	1	1	1	1	1	1	0	1	1	1	1	1	1	0	0	0	0	1	1	1	1	1	1	1	1	1	0	1	0	1	1	1	1	1	0	0	1	1	1	0	1	0	0	0	1	1	1	1	1	1	1	1	1	0	1	1	1	1	1	1	1	1	1	1	1	1	1	1	0	0	1	1	0	1	1	0	0	1	1	1	1	1	1	1	1	1	1	1	1	1	0	0	1	0	0	0	0	0	0	0	0	1	0	1	1	1	1	1	1	1	1	0	0	0	0	0	1	1	1	1	1	0	1	1	1	1	1	1	0	0	0	0	0	0	0	0	1	1	1	1	1	1	1	1	1	1	1	1	1	1	0	0	0	0	0	0	0	0	0	0	0	0	0	0	11	17	1	0	1	1	0	0	1	1	1	1	1	1	0	0	1	1	1	0	0	0	1	1	0	1	0	0	1	0	1	0	0	0	0	0	0	0	0	0	1	1	0	0	0	1	1	1	1	1	1	0	1	0	0	0	0	0	0	0	0	0	0	0	0	0	0	0	0	0	0	0	0	0	0	0	0	0	1	1	0	0	0	0	0	0	0	0	0	0	0	0	0	0	0	0	0	0	0	0	0	0	0	0	0	0	0	0	0	48	2728465	188012	56843	35248	501	129468	9	0	33.77	16.38	16.33	33.52	0	0	0	14	30	41	0	29.17	62.5	85.42	saureus	22	arcC(7)	aroE(6)	glpF(1)	gmk(5)	pta(8)	tpi(8)	yqiL(6)	gp1	13	1	s	u	0	0	0	0	0	0	0	0	0	1	0	0	0	0	1	0	0	0	0	0	26-23-05-17-25-17-25-16-28	t309			POS	+	POS	+	>= 0.5	R				R		R		R		R	>= 4	R		R		R		R		R		R		R		R	4	*R	>= 8	R	4	*R	2	*R		R	NEG	-		S		S	<= 0.25	S	<= 0.25	S	<= 0.25	S	2	S	<= 0.5	S	<= 1	S	<= 0.12	S	<= 16	S	<= 0.5	S	80	R
M1284	ERR13362813	SAMN42482800		Wound	AlMaddinah	AlMaddinah	western	39.6024	24.4672	555M	557M	17952	243159	90.75	261111	2821361	9.25	54	310528	2798234	32.76	130415	38667	137101.7	8	23									saureus	22		CC22	7	6	1	5	8	8	6	IV, IVc	FALSE	FALSE	FALSE	TRUE	FALSE	FALSE	FALSE	FALSE	FALSE	TRUE	FALSE	FALSE	FALSE	FALSE	FALSE	FALSE	TRUE	FALSE	FALSE	FALSE	11	7	15	0	16	13	16	20	11	0	19	20	14	14	13	14	0	17	12	13	gp1	13	1	s	0	U-J-E-J-N-C-M-O-M-O-K-R	t852			6	0	0	1	1	0	1	1	1	0	0	0	0	0	0	0	1	0	0	0	0	4	1	1	0	0	0	0	0	0	0	0	0	0	0	0	1	1	0	0	0	0	0	0	0	0	0	105	1	1	1	1	1	1	0	1	1	1	1	1	1	0	0	0	0	1	1	1	1	1	1	1	1	1	0	1	0	1	1	1	1	1	0	0	1	1	1	0	1	0	0	0	1	1	1	1	1	1	1	1	1	0	1	1	1	1	1	1	1	1	1	1	1	1	1	1	0	0	1	1	0	1	1	0	0	1	1	1	1	1	1	1	1	1	1	1	1	1	0	0	1	0	0	0	0	0	0	0	0	1	0	1	1	1	1	1	1	1	1	0	0	0	0	0	1	1	1	1	1	0	1	1	1	1	1	1	1	1	0	0	0	0	0	0	1	0	1	1	0	1	1	1	1	1	1	1	0	1	0	0	0	0	0	0	0	0	0	0	0	0	0	0	14	16	1	0	1	1	0	0	1	1	1	1	1	1	0	0	1	1	1	0	0	0	1	1	0	1	1	1	1	0	1	1	0	0	0	0	0	0	0	0	1	1	0	0	0	1	1	1	1	0	1	1	1	0	0	0	0	0	0	0	0	0	0	0	0	0	0	0	0	0	1	0	0	0	0	0	0	0	0	0	0	0	0	0	0	0	0	0	0	0	0	0	0	0	0	0	0	0	0	0	0	0	0	0	0	0	0	0	0	58	2804427	188014	48352	27649	540	129355	9	0	33.69	16.49	16.26	33.57	0	0	0	12	34	46	0	20.69	58.62	79.31	saureus	22	arcC(7)	aroE(6)	glpF(1)	gmk(5)	pta(8)	tpi(8)	yqiL(6)	gp1	13	1	s	u	0	0	0	1	0	0	0	0	0	1	0	0	0	0	0	0	1	0	0	0	07-23-13-23-31-05-17-25-17-25-16-28	t852			POS	+	POS	+	>= 0.5	R				R		R		R		R	>= 4	R		R		R		R		R		R		R		R	8	*R	>= 8	R	4	*R	2	*R		R	POS	+		R		R	>= 8	R	<= 0.25	*R	<= 0.25	S	2	S	<= 0.5	S	<= 1	S	<= 0.12	S	<= 16	S	<= 0.5	S	80	R
Q42	ERR13362787	SAMN42482821		Wound	AlQassim	Qassim	Central	43.4837	26.2078	549M	552M	35421	241144	90.2	276565	2821361	9.8	51	310524	2768751	32.72	127148	43167	138437.9	8	21									saureus	22		CC22	7	6	1	5	8	8	6	IV, IVa	FALSE	FALSE	FALSE	TRUE	FALSE	FALSE	FALSE	FALSE	FALSE	TRUE	FALSE	FALSE	FALSE	FALSE	TRUE	FALSE	FALSE	FALSE	FALSE	FALSE	11	7	15	0	16	13	16	20	11	0	19	20	14	14	0	14	15	17	12	13	gp1	13	1	s	0	T-J-E-J-N-C-M-O-M-O-K-R	t005			4	0	0	1	1	0	1	0	1	0	0	0	0	0	0	0	0	0	0	0	0	1	1	0	0	0	0	0	0	0	0	0	0	0	0	0	0	0	0	0	0	0	0	0	0	0	0	109	1	1	1	1	1	1	0	1	1	1	1	1	1	0	0	0	0	1	1	1	1	1	1	1	1	1	0	1	0	1	1	1	1	1	0	0	1	1	1	1	1	0	0	0	1	1	1	1	1	1	1	1	1	0	1	1	1	1	1	1	1	1	1	1	1	1	1	1	0	0	1	1	0	1	1	0	0	1	1	1	1	1	1	1	1	1	1	1	1	1	0	0	1	0	0	0	0	0	0	0	0	1	0	1	1	1	1	1	1	1	1	0	0	0	0	0	1	1	1	1	1	0	1	1	1	1	1	1	1	1	0	0	0	0	0	0	1	1	1	1	1	1	1	1	1	1	1	1	1	1	0	0	0	0	0	0	0	0	0	0	0	0	0	0	11	19	1	0	1	1	0	0	1	1	1	1	1	1	0	0	1	1	1	0	0	0	1	1	0	1	1	1	1	0	1	0	0	0	0	0	0	0	0	0	1	1	0	0	0	1	1	1	1	1	1	0	1	0	0	0	0	0	0	0	0	0	0	0	0	0	0	0	0	0	0	0	0	0	0	0	0	0	1	1	0	0	0	0	0	0	0	0	0	0	0	0	0	0	0	0	0	0	0	0	0	0	0	0	0	0	0	0	0	63	2769327	188013	43957	14551	501	109478	10	0	34.08	16.24	16.47	33.2	0	0	0	13	34	51	0	20.63	53.97	80.95	saureus	22	arcC(7)	aroE(6)	glpF(1)	gmk(5)	pta(8)	tpi(8)	yqiL(6)	gp1	13	1	s	u	0	0	0	1	0	0	0	0	0	1	0	0	0	0	1	0	0	0	0	0	26-23-13-23-31-05-17-25-17-25-16-28	t005			POS	+	POS	+	>= 0.5	R				R		R		R		R	>= 4	R		R		R		R		R		R		R		R	4	*R	>= 8	R	4	*R	2	*R		R	NEG	-		S		S	<= 0.25	S	<= 0.25	S	<= 0.25	S	2	S	<= 0.5	S	<= 1	S	<= 0.12	S	32	S	<= 0.5	S	80	R
N241	ERR13362903	SAMN42482836		Skin	Najran	Najran	Southwestern	44.2289	17.5656	563M	573M	25852	247488	90.31	273340	2821361	9.69	50	310464	2750878	32.74	122595	41989	142241.2	8	22									saureus	22		CC22	7	6	1	5	8	8	6	IVc	FALSE	FALSE	FALSE	FALSE	FALSE	FALSE	FALSE	FALSE	FALSE	TRUE	FALSE	FALSE	FALSE	FALSE	FALSE	FALSE	TRUE	FALSE	FALSE	FALSE	22	7	15	11	16	24	16	20	11	0	19	20	14	14	13	14	0	17	12	13	gp1	13	1	s	0	T-J-E-J-N-C-M-O-M-O-K-R	t005			5	0	0	1	1	0	1	1	1	0	0	0	0	0	0	0	0	0	0	0	0	3	1	0	0	0	0	0	0	0	0	0	0	0	0	0	1	1	0	0	0	0	0	0	0	0	0	104	1	1	1	1	1	1	0	1	1	1	1	1	1	0	0	0	0	1	1	1	1	1	1	1	1	1	0	1	0	1	1	1	1	1	0	0	1	1	1	0	1	0	0	0	1	1	1	1	1	1	1	1	1	0	1	1	1	1	1	1	1	1	1	1	1	1	1	1	0	0	1	1	0	1	1	0	0	1	1	1	1	1	1	1	1	1	1	1	1	1	0	0	1	0	0	0	0	0	0	0	0	1	0	1	1	1	1	1	1	1	1	0	0	0	0	0	1	1	1	1	0	0	1	1	1	1	1	1	1	1	0	0	0	0	0	0	1	0	1	1	0	1	1	1	1	1	1	1	0	1	0	0	0	0	0	0	0	0	0	0	0	0	0	0	13	16	1	0	1	1	0	0	1	1	1	1	1	1	0	0	1	1	1	0	0	0	1	1	0	1	1	1	1	0	1	1	0	0	0	0	0	0	0	0	1	1	0	0	0	1	1	1	1	0	1	0	1	0	0	0	0	0	0	0	0	0	0	0	0	0	0	0	0	0	1	0	0	0	0	0	0	0	0	0	0	0	0	0	0	0	0	0	0	0	0	0	0	0	0	0	0	0	0	0	0	0	0	0	0	0	0	0	0	59	2754706	188013	46689	25753	501	112750	10	0	34.15	16.11	16.61	33.13	0	0	0	12	33	45	0	20.34	55.93	76.27	saureus	22	arcC(7)	aroE(6)	glpF(1)	gmk(5)	pta(8)	tpi(8)	yqiL(6)	gp1	13	1	s	u	0	0	0	1	0	0	0	0	0	1	0	0	0	0	0	0	1	0	0	0	26-23-13-23-31-05-17-25-17-25-16-28	t005			POS	+	POS	+	>= 0.5	R				R		R		R		R	>= 4	R		R		R		R		R		R		R		R	4	*R	>= 8	R	4	*R	2	*R		R	NEG	-		S		S	<= 0.25	S	<= 0.25	S	<= 0.25	S	2	S	1	S	<= 1	S	<= 0.12	S	<= 16	S	<= 0.5	S	80	R
D88	ERR13362888	SAMN42482844		Wound	Dammam	AlSharqiyah	Eastern	50.0888	26.4207	558M	566M	23273	253461	90.19	276734	2821361	9.81	51	294927	2767860	32.72	130533	41989	135135.6	8	22									saureus	22		CC22	7	6	1	5	8	8	6	IV, IVa	FALSE	FALSE	FALSE	TRUE	FALSE	FALSE	FALSE	FALSE	FALSE	TRUE	FALSE	FALSE	FALSE	FALSE	TRUE	FALSE	FALSE	FALSE	FALSE	FALSE	11	7	15	0	16	13	16	20	11	0	19	20	14	14	0	14	15	17	12	13	gp1	13	1	s	0	T-J-C-M-O-M-O-K-R	t309			4	0	0	1	1	0	1	0	1	0	0	0	0	0	0	0	0	0	0	0	0	1	1	0	0	0	0	0	0	0	0	0	0	0	0	0	0	0	0	0	0	0	0	0	0	0	0	110	1	1	1	1	1	1	0	1	1	1	1	1	1	0	0	0	0	1	1	1	1	1	1	1	1	1	0	1	1	1	1	1	1	1	0	0	1	1	1	0	1	0	0	0	1	1	1	1	1	1	1	1	1	1	1	1	1	1	1	1	1	1	1	1	1	1	1	1	0	0	1	1	0	1	1	0	0	1	1	1	1	1	1	1	1	1	1	1	1	1	0	0	1	0	0	0	0	1	0	0	0	1	0	1	1	1	1	1	1	1	1	0	0	0	0	0	1	1	1	1	0	0	1	1	1	1	1	1	1	1	0	0	0	0	0	0	1	1	1	1	1	1	1	1	1	1	1	1	1	1	0	0	0	0	0	0	0	0	0	0	0	0	0	0	11	19	1	0	1	1	0	0	1	1	1	1	1	1	0	0	1	1	1	0	0	0	1	1	0	1	1	1	1	0	1	0	0	0	0	0	0	0	0	0	1	1	0	0	0	1	1	1	1	1	1	0	1	0	0	0	0	0	0	0	0	0	0	0	0	0	0	0	0	0	0	0	0	0	0	0	0	0	1	1	0	0	0	0	0	0	0	0	0	0	0	0	0	0	0	0	0	0	0	0	0	0	0	0	0	0	0	0	0	58	2769021	188013	47741	20378	501	123187	9	0	34.04	16.04	16.67	33.24	0	0	0	13	32	46	0	22.41	55.17	79.31	saureus	22	arcC(7)	aroE(6)	glpF(1)	gmk(5)	pta(8)	tpi(8)	yqiL(6)	gp1	13	1	s	u	0	0	0	0	0	0	0	0	0	1	0	0	0	0	1	0	0	0	0	0	26-23-05-17-25-17-25-16-28	t309			POS	+	POS	+	>= 0.5	R				R		R		R		R	>= 4	R		R		R		R		R		R		R		R	>= 16	R	>= 8	R	4	I	1	S			NEG	-		S		S	<= 0.25	S	<= 0.25	S	<= 0.25	S	2	S	<= 0.5	S	<= 1	S	<= 0.12	S	<= 16	S	<= 0.5	S	20	S
Q135	ERR13362767	SAMN42482850		Blood	AlQassim	Qassim	Central	43.4837	26.2078	545M	551M	39615	237565	90.18	277180	2821361	9.82	51	294728	2767553	32.72	130528	42029	135087.3	8	22									saureus	22		CC22	7	6	1	5	8	8	6	IV, IVa	FALSE	FALSE	FALSE	TRUE	FALSE	FALSE	FALSE	FALSE	FALSE	TRUE	FALSE	FALSE	FALSE	FALSE	TRUE	FALSE	FALSE	FALSE	FALSE	FALSE	11	7	15	0	16	13	16	20	11	0	19	20	14	14	0	14	15	17	12	13	gp1	13	1	s	0	T-J-E-J-N-C-M-O-M-O-K-R	t005			4	0	0	1	1	0	1	0	1	0	0	0	0	0	0	0	0	0	0	0	0	1	1	0	0	0	0	0	0	0	0	0	0	0	0	0	0	0	0	0	0	0	0	0	0	0	0	109	1	1	1	1	1	1	0	1	1	1	1	1	1	0	0	0	0	1	1	1	1	1	1	1	1	1	0	1	1	1	1	1	1	1	0	0	1	1	1	0	1	0	0	0	1	1	1	1	1	1	1	1	1	1	1	1	1	1	1	1	1	1	1	1	1	1	1	1	0	0	1	1	0	1	1	0	0	1	1	1	1	1	1	1	1	1	1	1	1	1	0	0	1	0	0	0	0	0	0	0	0	1	0	1	1	1	1	1	1	1	1	0	0	0	0	0	1	1	1	1	0	0	1	1	1	1	1	1	1	1	0	0	0	0	0	0	1	1	1	1	1	1	1	1	1	1	1	1	1	1	0	0	0	0	0	0	0	0	0	0	0	0	0	0	11	19	1	0	1	1	0	0	1	1	1	1	1	1	0	0	1	1	1	0	0	0	1	1	0	1	1	1	1	0	1	0	0	0	0	0	0	0	0	0	1	1	0	0	0	1	1	1	1	1	1	0	1	0	0	0	0	0	0	0	0	0	0	0	0	0	0	0	0	0	0	0	0	0	0	0	0	0	1	1	0	0	0	0	0	0	0	0	0	0	0	0	0	0	0	0	0	0	0	0	0	0	0	0	0	0	0	0	0	59	2770522	290836	46958	10842	501	129468	8	0	33.84	16.42	16.29	33.44	0	0	0	12	30	45	0	20.34	50.85	76.27	saureus	22	arcC(7)	aroE(6)	glpF(1)	gmk(5)	pta(8)	tpi(8)	yqiL(6)	gp1	13	1	s	u	0	0	0	1	0	0	0	0	0	1	0	0	0	0	1	0	0	0	0	0	26-23-13-23-31-05-17-25-17-25-16-28	t005			POS	+	POS	+	>= 0.5	R				R		R		R		R	>= 4	R		R		R		R		R		R		R		R	4	*R	>= 8	R	4	I	1	S			NEG	-		S		S	<= 0.25	S	<= 0.25	S	<= 0.25	S	2	S	<= 0.5	S	<= 1	S	<= 0.12	S	<= 16	S	<= 0.5	S	40	S
R112	ERR13362901	SAMN42482875		Wound	Riyadh	Riyadh	Central	46.6753	24.7136	563M	572M	20190	226015	91.27	246205	2821361	8.73	88	182535	2812498	32.74	95029	25441	98861.2	11	32									saureus	22		CC22	7	6	1	5	8	8	6	IV, IVa	FALSE	FALSE	FALSE	TRUE	FALSE	FALSE	FALSE	FALSE	FALSE	TRUE	FALSE	FALSE	FALSE	FALSE	TRUE	FALSE	FALSE	FALSE	FALSE	FALSE	11	7	15	0	16	13	16	20	11	0	19	20	14	14	0	14	15	17	12	13	gp1	13	1	s	0	T-J-C-M-O-M-O-K-R	t309			4	0	0	1	1	0	1	0	1	0	0	0	0	0	0	0	0	0	0	0	0	1	1	0	0	0	0	0	0	0	0	0	0	0	0	0	0	0	0	0	0	0	0	0	0	0	0	108	1	1	1	1	1	1	0	1	1	1	1	1	1	0	0	0	0	1	1	1	1	1	1	1	1	1	0	1	0	1	1	1	1	1	0	0	1	1	1	0	1	0	0	0	1	1	1	1	1	1	1	1	1	1	1	1	1	1	1	1	1	1	1	1	1	1	1	1	0	0	1	1	0	1	1	0	0	1	1	1	1	1	1	1	1	1	1	1	1	1	0	0	1	0	0	0	0	0	0	0	0	1	0	1	1	1	1	1	1	1	1	0	0	0	0	0	1	1	1	1	0	0	1	1	1	1	1	1	1	1	0	0	0	0	0	0	1	1	1	1	1	1	1	1	1	1	1	1	1	1	0	0	0	0	0	0	0	0	0	0	0	0	0	0	11	19	1	0	1	1	0	0	1	1	1	1	1	1	0	0	1	1	1	0	0	0	1	1	0	1	1	1	1	0	1	0	0	0	0	0	0	0	0	0	1	1	0	0	0	1	1	1	1	1	1	0	1	0	0	0	0	0	0	0	0	0	0	0	0	0	0	0	0	0	0	0	0	0	0	0	0	0	1	1	0	0	0	0	0	0	0	0	0	0	0	0	0	0	0	0	0	0	0	0	0	0	0	0	0	0	0	0	0	91	2825056	178502	31044	8570	501	95023	11	0	34.01	16.22	16.52	33.25	0	0	0	10	45	77	0	10.99	49.45	84.62	saureus	22	arcC(7)	aroE(6)	glpF(1)	gmk(5)	pta(8)	tpi(8)	yqiL(6)	gp1	13	1	s	u	0	0	0	0	0	0	0	0	0	1	0	0	0	0	1	0	0	0	0	0	26-23-05-17-25-17-25-16-28	t309			POS	+	POS	+	>= 0.5	R				R		R		R		R	>= 4	R		R		R		R		R		R		R		R	4	*R	>= 8	R	4	I	1	S			NEG	-		S		S	<= 0.25	S	<= 0.25	S	<= 0.25	S	2	S	<= 0.5	S	<= 1	S	<= 0.12	S	<= 16	S	<= 0.5	S	20	S
N467	ERR13362965	SAMN42482883		Wound	Najran	Najran	Southwestern	44.2289	17.5656	568M	585M	15840	249252	90.6	265092	2821361	9.4	60	295057	2806126	32.75	130527	38665	130833.2	8	24									saureus	22		CC22	7	6	1	5	8	8	6	IV, IVa	FALSE	FALSE	FALSE	TRUE	FALSE	FALSE	FALSE	FALSE	FALSE	TRUE	FALSE	FALSE	FALSE	FALSE	TRUE	FALSE	FALSE	FALSE	FALSE	FALSE	11	7	15	0	16	13	16	20	11	0	19	20	14	14	0	14	15	17	12	13	gp1	13	1	s	0	T-J-E-J-N-C-M-O-M-O-K-R	t005			4	0	0	1	1	0	1	0	1	0	0	0	0	0	0	0	0	0	0	0	0	1	1	0	0	0	0	0	0	0	0	0	0	0	0	0	0	0	0	0	0	0	0	0	0	0	0	107	1	1	1	1	1	1	0	1	1	1	1	1	1	0	0	0	0	1	1	1	1	1	1	1	1	1	0	1	0	1	1	1	1	1	0	0	1	1	1	0	1	0	0	0	1	1	1	1	1	1	1	1	1	0	1	1	1	1	1	1	1	1	1	1	1	1	1	1	0	0	1	1	0	1	1	0	0	1	1	1	1	1	1	1	1	1	1	1	1	1	0	0	1	0	0	0	0	0	0	0	0	1	0	1	1	1	1	1	1	1	1	0	0	0	0	0	1	1	1	1	0	0	1	1	1	1	1	1	1	1	0	0	0	0	0	0	1	1	1	1	1	1	1	1	1	1	1	1	1	1	0	0	0	0	0	0	0	0	0	0	0	0	0	0	11	19	1	0	1	1	0	0	1	1	1	1	1	1	0	0	1	1	1	0	0	0	1	1	0	1	1	1	1	0	1	0	0	0	0	0	0	0	0	0	1	1	0	0	0	1	1	1	1	1	1	0	1	0	0	0	0	0	0	0	0	0	0	0	0	0	0	0	0	0	0	0	0	0	0	0	0	0	1	1	0	0	0	0	0	0	0	0	0	0	0	0	0	0	0	0	0	0	0	0	0	0	0	0	0	0	0	0	0	66	2810161	188002	42578	14403	501	108065	10	0	34.15	16.17	16.57	33.11	0	0	0	12	35	55	0	18.18	53.03	83.33	saureus	22	arcC(7)	aroE(6)	glpF(1)	gmk(5)	pta(8)	tpi(8)	yqiL(6)	gp1	13	1	s	u	0	0	0	1	0	0	0	0	0	1	0	0	0	0	1	0	0	0	0	0	26-23-13-23-31-05-17-25-17-25-16-28	t005			POS	+	POS	+	>= 0.5	R				R		R		R		R	>= 4	R		R		R		R		R		R		R		R	4	*R	>= 8	R	4	I	1	S			NEG	-		S		S	<= 0.25	S	<= 0.25	S	<= 0.25	S	2	S	<= 0.5	S	<= 1	S	<= 0.12	S	<= 16	S	<= 0.5	S	20	S
R611	ERR13362968	SAMN42482885		Skin	Riyadh	Riyadh	Central	46.6753	24.7136	560M	568M	110756	188431	89.4	299187	2821361	10.6	45	305070	2818209	32.63	163946	39499	155579.2	7	20									saureus	22		CC22	7	6	1	5	8	8	6		FALSE	FALSE	FALSE	FALSE	FALSE	FALSE	FALSE	FALSE	FALSE	TRUE	FALSE	FALSE	FALSE	FALSE	FALSE	FALSE	FALSE	FALSE	FALSE	FALSE	31	36	33	31	2	23	2	28	21	0	19	20	14	14	13	14	15	17	14	13	gp1	13	1	s	0	T-J-E-J-N-C-M-O-M-O-K-R	t005			4	0	0	1	1	1	0	0	0	0	0	0	0	0	1	0	0	0	0	0	0	8	1	0	1	0	1	0	0	0	0	1	1	1	1	0	0	0	0	1	0	0	0	0	0	0	0	117	1	1	1	1	1	1	1	1	1	1	1	1	1	1	1	1	1	1	1	1	1	1	1	1	1	1	1	1	1	1	1	1	1	1	0	0	1	1	1	1	1	0	0	0	1	1	1	1	1	1	1	1	1	1	1	1	1	1	1	1	1	1	1	1	1	1	1	1	0	0	1	1	1	1	1	1	0	1	1	1	1	1	1	1	1	1	1	1	1	1	0	0	1	0	0	0	1	0	1	0	0	1	0	1	1	1	1	1	1	1	1	0	1	0	0	0	1	1	1	1	1	0	1	1	1	1	1	1	0	0	0	0	0	0	0	0	1	0	1	1	0	1	1	1	1	0	1	0	1	1	0	0	1	0	0	0	0	0	0	0	0	0	0	0	6	15	1	0	0	1	0	0	1	1	1	1	1	1	0	0	1	1	1	0	0	0	1	1	0	1	0	0	1	0	1	0	0	0	0	0	0	0	0	0	1	1	0	0	0	0	1	1	0	1	0	0	0	0	0	0	0	0	0	0	0	0	0	0	0	0	0	0	0	0	0	0	0	0	0	0	0	0	0	0	0	0	0	0	0	0	0	0	0	0	0	0	0	0	0	0	0	0	0	0	0	0	0	0	0	0	0	0	0	47	2824664	258432	60099	38661	579	125987	9	0	34.19	15.91	16.71	33.19	0	0	0	13	33	40	0	27.66	70.21	85.11	saureus	22	arcC(7)	aroE(6)	glpF(1)	gmk(5)	pta(8)	tpi(8)	yqiL(6)	gp1	13	1	s	u	0	0	0	0	0	0	0	0	0	1	0	0	0	0	0	0	0	0	0	0	26-23-13-23-31-05-17-25-17-25-16-28	t005			POS	+	POS	+	>= 0.5	R				R		R		R		R	>= 4	R		R		R		R		R		R		R		R	<= 0.5	S	<= 0.5	S	0.25	S	<= 0.25	S		S	NEG	-		S		S	<= 0.25	S	<= 0.25	S	<= 0.25	S	2	S	<= 0.5	S	<= 1	S	<= 0.12	S	32	S	<= 0.5	S	<= 10	S
R93	ERR13363023	SAMN42482905		Wound	Riyadh	Riyadh	Central	46.6753	24.7136	572M	585M	50103	196025	91.28	246128	2821361	8.72	86	182535	2811501	32.74	95029	25861	98928.6	11	31									saureus	22		CC22	7	6	1	5	8	8	6	IV, IVa	FALSE	FALSE	FALSE	TRUE	FALSE	FALSE	FALSE	FALSE	FALSE	TRUE	FALSE	FALSE	FALSE	FALSE	TRUE	FALSE	FALSE	FALSE	FALSE	FALSE	11	7	15	0	16	13	16	20	11	0	19	20	14	14	0	14	15	17	12	13	gp1	13	1	s	0	T-J-C-M-O-M-O-K-R	t309			4	0	0	1	1	0	1	0	1	0	0	0	0	0	0	0	0	0	0	0	0	1	1	0	0	0	0	0	0	0	0	0	0	0	0	0	0	0	0	0	0	0	0	0	0	0	0	110	1	1	1	1	1	1	0	1	1	1	1	1	1	0	0	0	0	1	1	1	1	1	1	1	1	1	0	1	1	1	1	1	1	1	0	0	1	1	1	0	1	0	0	0	1	1	1	1	1	1	1	1	1	1	1	1	1	1	1	1	1	1	1	1	1	1	1	1	0	0	1	1	0	1	1	0	0	1	1	1	1	1	1	1	1	1	1	1	1	1	0	0	1	0	0	0	0	0	0	0	0	1	0	1	1	1	1	1	1	1	1	0	0	0	0	0	1	1	1	1	1	0	1	1	1	1	1	1	1	1	0	0	0	0	0	0	1	1	1	1	1	1	1	1	1	1	1	1	1	1	0	0	0	0	0	0	0	0	0	0	0	0	0	0	11	19	1	0	1	1	0	0	1	1	1	1	1	1	0	0	1	1	1	0	0	0	1	1	0	1	1	1	1	0	1	0	0	0	0	0	0	0	0	0	1	1	0	0	0	1	1	1	1	1	1	0	1	0	0	0	0	0	0	0	0	0	0	0	0	0	0	0	0	0	0	0	0	0	0	0	0	0	1	1	0	0	0	0	0	0	0	0	0	0	0	0	0	0	0	0	0	0	0	0	0	0	0	0	0	0	0	0	0	88	2828770	178502	32145	11067	501	95023	11	0	34.03	16.2	16.54	33.23	0	0	0	10	45	78	0	11.36	51.14	88.64	saureus	22	arcC(7)	aroE(6)	glpF(1)	gmk(5)	pta(8)	tpi(8)	yqiL(6)	gp1	13	1	s	u	0	0	0	1	0	0	0	0	0	1	0	0	0	0	1	0	0	0	0	0	26-23-05-17-25-17-25-16-28	t309			POS	+	POS	+	>= 0.5	R				R		R		R		R	>= 4	R		R		R		R		R		R		R		R	8	*R	>= 8	R	4	I	1	S			NEG	-		S		S	<= 0.25	S	<= 0.25	S	<= 0.25	S	2	S	<= 0.5	S	<= 1	S	<= 0.12	S	<= 16	S	<= 0.5	S	40	S
R603	ERR13362819	SAMN42482911		Skin	Riyadh	Riyadh	Central	46.6753	24.7136	565M	577M	18952	281034	89.37	299986	2821361	10.63	37	404523	2824131	32.63	173735	43455	200087.9	6	18									saureus	22		CC22	7	6	1	5	8	8	6		FALSE	FALSE	FALSE	FALSE	FALSE	FALSE	FALSE	FALSE	FALSE	TRUE	FALSE	FALSE	FALSE	FALSE	FALSE	FALSE	FALSE	FALSE	FALSE	FALSE	31	36	33	31	2	23	2	28	21	0	19	20	14	14	13	14	15	17	14	13	gp1	13	1	s	0	T-J-E-J-N-C-M-O-M-O-K-R	t005			2	0	0	1	1	0	0	0	0	0	0	0	0	0	0	0	0	0	0	0	0	6	1	0	1	0	1	0	0	0	0	1	1	0	0	0	0	0	0	1	0	0	0	0	0	0	0	101	1	1	1	1	1	1	0	1	1	1	1	1	1	0	0	0	0	1	1	1	1	1	1	1	1	1	0	1	0	1	1	1	1	1	0	0	1	1	1	0	1	0	0	0	1	1	1	1	1	1	1	1	1	0	1	1	1	1	1	1	1	1	1	1	1	1	1	1	0	0	1	1	0	1	1	1	0	1	1	1	1	1	1	1	1	1	1	1	1	1	0	0	1	0	0	0	0	0	0	0	0	0	0	1	1	1	1	1	1	1	1	0	0	0	0	0	1	1	1	1	0	0	1	1	1	1	1	1	0	0	0	0	0	0	0	0	1	0	1	1	0	1	1	1	1	0	1	0	1	1	0	0	0	0	0	0	0	0	0	0	0	0	0	0	6	15	1	0	0	1	0	0	1	1	1	1	1	1	0	0	1	1	1	0	0	0	1	1	0	1	0	0	1	0	1	0	0	0	0	0	0	0	0	0	1	1	0	0	0	0	1	1	0	1	0	0	0	0	0	0	0	0	0	0	0	0	0	0	0	0	0	0	0	0	0	0	0	0	0	0	0	0	0	0	0	0	0	0	0	0	0	0	0	0	0	0	0	0	0	0	0	0	0	0	0	0	0	0	0	0	0	0	0	40	2825801	297158	70645	39177	569	146805	8	0	34.15	15.93	16.69	33.23	0	0	0	12	28	33	0	30	70	82.5	saureus	22	arcC(7)	aroE(6)	glpF(1)	gmk(5)	pta(8)	tpi(8)	yqiL(6)	gp1	13	1	s	u	0	0	0	0	0	0	0	0	0	1	0	0	0	0	0	0	0	0	0	0	26-23-13-23-31-05-17-25-17-25-16-28	t005			POS	+	POS	+	>= 0.5	R				R		R		R		R	>= 4	R		R		R		R		R		R		R		R	<= 0.5	S	<= 0.5	S	0.25	S	<= 0.25	S		S	NEG	-		S		S	<= 0.25	S	<= 0.25	S	<= 0.25	S	2	S	<= 0.5	S	<= 1	S	<= 0.12	S	<= 16	S	<= 0.5	S	<= 10	S
M1276	ERR13362773	SAMN42482914		Wound	AlMaddinah	AlMaddinah	western	39.6024	24.4672	551M	562M	86019	177356	90.66	263375	2821361	9.34	70	251463	2827752	32.73	109483	29202	118938.6	9	27									saureus	22		CC22	7	6	1	5	8	8	6	IV, IVa	FALSE	FALSE	FALSE	TRUE	FALSE	FALSE	FALSE	FALSE	FALSE	TRUE	FALSE	FALSE	FALSE	FALSE	TRUE	FALSE	FALSE	FALSE	FALSE	FALSE	11	7	15	0	16	13	16	20	11	0	19	20	14	14	0	14	15	17	12	13	gp1	13	1	s	0	T-J-E-J-N-C-M-O-M-O-K-R	t005			7	1	0	1	1	1	1	0	1	0	0	0	0	0	0	0	1	0	0	0	0	5	1	1	0	0	1	0	0	0	0	1	1	0	0	0	0	0	0	0	0	0	0	0	0	0	0	125	1	1	1	1	1	1	1	1	1	1	1	1	1	0	1	1	1	1	1	1	1	1	1	1	1	1	0	1	1	1	1	1	1	1	0	0	1	1	1	1	1	1	0	0	1	1	1	1	1	1	1	1	1	1	1	1	1	1	1	1	1	1	1	1	1	1	1	1	0	1	1	1	1	1	1	1	1	1	1	1	1	1	1	1	1	1	1	1	1	1	0	0	1	0	0	1	1	1	1	0	0	1	0	1	1	1	1	1	1	1	1	0	0	0	0	1	1	1	1	1	1	0	1	1	1	1	1	1	1	1	0	0	0	0	0	0	1	1	1	1	1	1	1	1	1	1	1	1	1	1	0	0	0	0	0	0	0	0	0	0	0	0	0	0	12	19	1	0	1	1	0	0	1	1	1	1	1	1	0	0	1	1	1	0	0	0	1	1	0	1	1	1	1	0	1	0	0	0	0	0	0	0	0	0	1	1	0	0	0	1	1	1	1	1	1	1	1	0	0	0	0	0	0	0	0	0	0	0	0	0	0	0	0	0	0	0	0	0	0	0	0	0	1	1	0	0	0	0	0	0	0	0	0	0	0	0	0	0	0	0	0	0	0	0	0	0	0	0	0	0	0	0	0	66	2837969	310510	42999	14742	501	129469	7	0	33.78	16.59	16.13	33.5	0	0	0	9	34	52	0	13.64	51.52	78.79	saureus	22	arcC(7)	aroE(6)	glpF(1)	gmk(5)	pta(8)	tpi(8)	yqiL(6)	gp1	13	1	s	u	0	0	0	1	0	0	0	0	0	1	0	0	0	0	1	0	0	0	0	0	26-23-13-23-31-05-17-25-17-25-16-28	t005			POS	+	POS	+	>= 0.5	R				R		R		R		R	>= 4	R		R		R		R		R		R		R		R	8	*R	>= 8	R	4	*R	2	*R		R	POS	+		R		R	>= 8	R	<= 0.25	*R	<= 0.25	S	2	S	<= 0.5	S	<= 1	S	<= 0.12	S	<= 16	S	<= 0.5	S	40	S
N142	ERR13363013	SAMN42482926		Wound	Najran	Najran	Southwestern	44.2289	17.5656	570M	586M	33874	246372	90.07	280246	2821361	9.93	50	310534	2763003	32.72	130543	42351	154892.3	7	20									saureus	22		CC22	7	6	1	5	8	8	6	IV, IVa	FALSE	FALSE	FALSE	TRUE	FALSE	FALSE	FALSE	FALSE	FALSE	TRUE	FALSE	FALSE	FALSE	FALSE	TRUE	FALSE	FALSE	FALSE	FALSE	FALSE	11	7	15	0	16	13	16	20	11	0	19	20	14	14	0	14	15	17	12	13	gp1	13	1	s	0	T-J-E-J-N-C-K-R	t663			4	0	0	1	1	0	1	0	1	0	0	0	0	0	0	0	0	0	0	0	0	1	1	0	0	0	0	0	0	0	0	0	0	0	0	0	0	0	0	0	0	0	0	0	0	0	0	107	1	1	1	1	1	1	0	1	1	1	1	1	1	0	0	0	0	1	1	1	1	1	1	1	1	1	0	1	0	1	1	1	1	1	0	0	1	1	1	0	1	0	0	0	1	1	1	1	1	1	1	1	1	1	1	1	1	1	1	1	1	1	1	1	1	1	1	1	0	0	1	1	0	1	1	0	0	1	1	1	1	1	1	1	1	1	1	1	1	1	0	0	1	0	0	0	0	0	0	0	0	1	0	1	1	1	1	1	1	1	1	0	0	0	0	0	1	1	1	1	0	0	1	1	1	1	1	0	1	1	0	0	0	0	0	0	1	1	1	1	1	1	1	1	1	1	1	1	1	1	0	0	0	0	0	0	0	0	0	0	0	0	0	0	11	19	1	0	1	1	0	0	1	1	1	1	1	1	0	0	1	1	1	0	0	0	1	1	0	1	1	1	1	0	1	0	0	0	0	0	0	0	0	0	1	1	0	0	0	1	1	1	1	1	1	0	1	0	0	0	0	0	0	0	0	0	0	0	0	0	0	0	0	0	0	0	0	0	0	0	0	0	1	1	0	0	0	0	0	0	0	0	0	0	0	0	0	0	0	0	0	0	0	0	0	0	0	0	0	0	0	0	0	56	2767404	188013	49417	25537	501	127357	9	0	34.15	16.11	16.6	33.13	0	0	0	13	31	48	0	23.21	55.36	85.71	saureus	22	arcC(7)	aroE(6)	glpF(1)	gmk(5)	pta(8)	tpi(8)	yqiL(6)	gp1	13	1	s	u	0	0	0	1	0	0	0	0	0	1	0	0	0	0	1	0	0	0	0	0	26-23-13-23-31-05-16-28	t663			POS	+	POS	+	>= 0.5	R				R		R		R		R	>= 4	R		R		R		R		R		R		R		R	4	*R	>= 8	R	4	*R	2	*R		R	NEG	-		S		S	<= 0.25	S	<= 0.25	S	<= 0.25	S	2	S	<= 0.5	S	<= 1	S	<= 0.12	S	<= 16	S	<= 0.5	S	80	R
R1339	ERR13034005	SAMN40244536		Blood	Riyadh	Riyadh	Central	46.6753	24.7136	556M	552M	10233	129727	95.04	139960	2821361	4.96	1286	37948	2106883	32.47	3080	621	6976.6	142	906	22	7	6	1	5	8	8	6	saureus	22		CC22	753?	1106?	1	615?	946?	871?	1038?	IV, IVa	FALSE	FALSE	FALSE	TRUE	FALSE	FALSE	FALSE	FALSE	FALSE	TRUE	FALSE	FALSE	FALSE	FALSE	TRUE	FALSE	FALSE	FALSE	FALSE	FALSE	11	6	14	0	2	13	2	19	11	0	19	20	16	14	0	14	12	17	12	13	gp2	15	1	m	u	no enriched sequence				9	1	0	1	1	1	1	0	1	0	0	0	0	0	1	1	1	0	0	0	0	7	1	1	1	0	0	1	1	0	0	0	0	1	1	0	0	0	0	0	0	0	0	0	0	0	0	137	1	1	1	1	1	1	1	1	1	1	1	1	1	0	0	0	0	1	1	1	1	1	1	1	1	1	1	1	1	1	1	1	1	1	1	1	1	1	1	1	1	1	1	1	1	1	1	1	1	1	1	1	1	1	1	1	1	1	1	1	1	1	1	1	1	1	1	1	1	1	1	1	1	1	1	1	1	1	1	1	1	1	1	1	1	1	1	1	1	1	0	1	1	1	0	1	1	1	1	1	1	1	1	1	1	1	1	1	1	1	1	1	1	1	0	1	1	1	1	1	1	1	1	1	1	1	1	1	1	1	0	0	0	0	0	0	1	1	1	1	1	1	1	1	1	1	1	1	1	1	0	0	0	0	0	0	0	0	0	0	0	0	0	0	12	26	0	0	1	1	0	1	1	1	1	1	1	0	0	0	0	1	1	0	0	0	1	1	0	1	1	1	1	0	1	0	0	1	0	0	1	0	0	0	1	0	1	1	0	1	1	0	0	1	0	1	1	0	0	1	0	0	0	0	0	0	0	0	0	0	0	0	0	0	0	0	1	0	0	0	0	0	1	1	0	1	0	0	0	0	0	0	0	0	0	0	0	0	0	0	0	0	0	0	0	1	0	0	0	0	0	0	0																																																														POS	+	POS	+	>= 0.5	R				R		R		R		R	>= 4	R		R		R		R		R		R		R		R	4	*R	>= 8	R	4	I	1	S			POS	+		R		R	>= 8	R	<= 0.25	*R	<= 0.25	S	2	S	<= 0.5	S	>= 16	R	<= 0.12	S	<= 16	S	<= 0.5	S	20	S
R511	ERR12529693	SAMN39465541		Blood	Riyadh	Riyadh	Central	46.6753	24.7136	550M	532M	52539	247894	89.35	300433	2821361	10.65	58	341702	2805624	32.72	132233	45509	147072.1	8	22									saureus	30		CC30	2	2	2	2	6	3	2	IV, IVa	FALSE	FALSE	FALSE	TRUE	FALSE	FALSE	FALSE	FALSE	FALSE	TRUE	FALSE	FALSE	FALSE	FALSE	TRUE	FALSE	FALSE	FALSE	FALSE	FALSE	8	6	14	0	16	14	16	20	8	0	19	20	14	14	0	14	15	16	12	14	gp3	15	1	s	0	W-G-K-A-K-A-O-M-Q	t021			5	1	0	1	1	1	0	0	0	0	0	0	0	0	0	0	0	1	0	0	0	5	1	0	0	1	1	1	1	0	0	0	0	0	0	0	0	0	0	0	0	0	0	0	0	0	0	104	1	0	1	1	1	1	0	1	1	1	1	1	1	1	1	1	1	1	1	1	1	1	1	1	1	1	1	1	1	1	1	0	1	1	0	0	1	1	1	1	1	0	0	0	1	1	1	1	1	1	1	1	1	1	1	1	1	1	1	0	0	0	0	1	1	1	1	1	0	0	0	0	0	1	1	0	0	1	1	1	1	1	1	1	1	1	1	1	1	1	1	0	1	0	1	0	0	0	0	0	0	1	0	1	1	1	1	1	1	1	1	0	0	1	1	1	1	1	1	1	0	0	0	0	0	0	1	1	1	1	0	0	0	0	0	0	0	0	1	1	0	1	1	1	0	1	1	1	0	1	0	0	0	0	1	0	0	0	0	0	0	0	0	0	13	14	1	0	1	1	0	1	1	1	1	1	1	1	1	1	1	1	1	0	1	1	1	1	1	1	1	1	1	1	1	0	1	0	0	0	0	0	0	0	0	0	0	0	0	0	0	0	0	0	0	0	0	0	0	0	0	0	0	0	0	0	0	0	0	0	0	0	0	0	0	0	0	0	0	0	0	0	0	0	0	0	0	0	0	0	0	0	0	0	0	0	0	0	0	0	0	0	0	0	0	0	0	0	0	0	0	0	0	50	2809057	252224	56181	33188	503	132360	9	0	33.78	16.12	16.6	33.5	0	0	0	11	31	45	0	22	62	90	saureus	30	arcC(2)	aroE(2)	glpF(2)	gmk(2)	pta(6)	tpi(3)	yqiL(2)	gp3	15	1	s	u	0	0	0	1	0	0	0	0	0	1	0	0	0	0	1	0	0	0	0	0	15-12-16-02-16-02-25-17-24	t021
R863	ERR12529647	SAMN39465543	SAMN43142613	Blood	Riyadh	Riyadh	Central	46.6753	24.7136	557M	553M	26800	274663	89.31	301463	2821361	10.69	44	425335	2796506	32.69	137080	54426	171755.1	7	20	30	2	2	2	2	6	3	2	saureus	30		CC30	2	2	2	2	6	3	2		FALSE	FALSE	FALSE	FALSE	FALSE	FALSE	FALSE	FALSE	FALSE	TRUE	FALSE	FALSE	FALSE	FALSE	FALSE	FALSE	FALSE	FALSE	FALSE	FALSE	16	24	22	18	16	7	16	13	16	0	19	20	14	14	13	14	15	17	12	14	gp3	15	1	s	0	W-G-K-A-K-A-O-M-Q	t021			7	1	0	1	1	0	1	1	0	0	0	0	0	0	1	0	0	1	0	0	0	6	1	0	0	0	1	0	0	0	0	0	1	1	1	0	0	0	1	0	0	0	0	0	0	0	0	109	1	0	1	1	1	1	0	1	1	1	1	1	1	1	1	1	1	1	1	1	1	1	1	1	1	1	1	1	1	1	1	0	1	1	0	0	1	1	1	1	1	0	0	0	1	1	1	1	1	1	1	1	1	1	1	1	1	1	1	1	1	1	1	1	1	1	1	1	0	0	0	0	0	1	1	0	0	1	1	1	1	1	1	1	1	1	1	1	1	1	1	0	1	0	1	0	0	0	0	0	0	0	0	1	1	1	1	1	1	1	1	0	0	1	1	1	1	1	1	1	0	0	0	0	0	0	1	1	1	1	0	0	0	0	0	0	1	0	1	1	0	1	1	1	1	1	1	1	0	1	0	0	0	0	1	0	0	0	0	0	0	0	0	0	18	15	1	1	1	1	1	1	1	1	1	1	1	1	1	1	1	1	1	1	1	1	1	1	1	1	1	1	1	1	1	1	1	1	0	0	0	0	0	0	0	0	0	0	0	0	0	0	0	0	0	0	0	0	0	0	0	0	0	0	0	0	0	0	0	0	0	0	0	0	0	0	0	0	0	0	0	0	0	0	0	0	0	0	0	0	0	0	0	0	1	0	0	0	0	0	0	0	0	0	0	0	0	0	0	0	0	0	0	40	2797384	426395	69934	48541	503	137076	7	0	33.7	16.3	16.39	33.61	0	0	0	10	27	36	0	25	67.5	90	saureus	30	arcC(2)	aroE(2)	glpF(2)	gmk(2)	pta(6)	tpi(3)	yqiL(2)	gp3	15	1	s	u	0	0	0	0	0	0	0	0	0	1	0	0	0	0	0	0	0	0	0	0	15-12-16-02-16-02-25-17-24	t021			POS	+	POS	+	0.25	R				R		R		R		R	0.5*	*R		R		R		R		R		R		R		R	<= 0.5	S	<= 0.5	S	<= 0.12	S	<= 0.25	S		S	NEG	-		S		S	0.5	S	<= 0.25	S	<= 0.25	S	2	S	1	S	>= 16	R	<= 0.12	S	32	S	<= 0.5	S	>= 320	R
J554	ERR13034160	SAMN40244493		Blood	Jeddah	Makkah	Western	39.1611	21.5292	574M	574M	18678	281619	89.36	300297	2821361	10.64	31	625418	2767874	32.7	190745	60047	256277.2	5	15									saureus	30		CC30	2	2	2	2	6	3	2	IV, IVc	FALSE	FALSE	FALSE	TRUE	FALSE	FALSE	FALSE	FALSE	FALSE	TRUE	FALSE	FALSE	FALSE	FALSE	FALSE	FALSE	TRUE	FALSE	FALSE	FALSE	8	6	14	0	16	14	16	20	8	0	19	20	14	14	13	14	0	17	12	14	gp3	15	1	s	0	X-K-A-K-A-O-M	t975			3	1	0	1	1	0	0	0	0	0	0	0	0	0	0	0	0	0	0	0	0	4	1	0	0	1	0	1	0	1	0	0	0	0	0	0	0	0	0	0	0	0	0	0	0	0	0	109	1	0	1	1	1	1	0	1	1	1	1	1	1	1	1	1	1	1	1	1	1	1	1	1	1	1	1	1	1	1	1	0	1	1	0	0	1	1	1	1	1	0	0	0	1	1	1	1	1	1	1	1	1	1	1	1	1	1	1	1	1	1	1	1	1	1	1	1	0	0	0	0	0	1	1	1	0	1	1	1	1	1	1	1	1	1	1	1	1	1	0	0	1	0	1	0	0	0	0	0	0	0	0	1	1	1	1	1	1	1	1	0	0	1	1	1	1	1	1	1	0	0	0	0	0	0	1	1	1	1	0	0	0	0	0	0	1	0	1	1	0	1	1	1	1	1	1	1	0	1	0	0	0	0	1	0	0	0	0	0	0	0	0	0	12	14	1	0	1	1	0	1	1	1	1	1	1	1	1	1	1	1	1	1	1	1	1	1	0	1	1	1	0	1	1	0	0	0	0	0	0	0	0	0	0	0	0	0	0	0	0	0	0	0	0	0	0	0	0	0	0	0	0	0	0	0	0	0	0	0	0	0	0	0	0	0	0	0	0	0	0	1	0	0	0	0	0	0	0	0	0	0	0	0	0	0	0	0	0	0	0	0	0	0	0	0	0	0	0	0	0	0	0	33	2767706	542489	83869	60043	539	143764	6	0	34.34	15.65	17.04	32.96	0	0	0	8	26	29	0	24.24	78.79	87.88	saureus	30	arcC(2)	aroE(2)	glpF(2)	gmk(2)	pta(6)	tpi(3)	yqiL(2)	gp3	15	1	s	u	0	0	0	1	0	0	0	0	0	1	0	0	0	0	0	0	1	0	0	0	08-16-02-16-02-25-17	t975			POS	+	POS	+	>= 0.5	R				R		R		R		R	1*	*R		R		R		R		R		R		R		R	<= 0.5	S	<= 0.5	S	0.25	S	<= 0.25	S		S	NEG	-		S		S	<= 0.25	S	<= 0.25	S	<= 0.25	S	2	S	1	S	<= 1	S	<= 0.12	S	<= 16	S	<= 0.5	S	<= 10	S
R849	ERR13034194	SAMN40244540		Blood	Riyadh	Riyadh	Central	46.6753	24.7136	557M	560M	25649	276438	89.29	302087	2821361	10.71	42	425335	2797101	32.69	137080	51703	173775.7	7	20									saureus	30		CC30	2	2	2	2	6	3	2		FALSE	FALSE	FALSE	FALSE	FALSE	FALSE	FALSE	FALSE	FALSE	TRUE	FALSE	FALSE	FALSE	FALSE	FALSE	FALSE	FALSE	FALSE	FALSE	FALSE	16	24	22	18	16	7	16	13	16	0	19	20	14	14	13	14	15	17	12	14	gp3	15	1	s	0	W-G-K-A-K-A-O-M-Q	t021			7	1	0	1	1	0	1	1	0	0	0	0	0	0	1	0	0	1	0	0	0	6	1	0	0	0	1	0	0	0	0	0	1	1	1	0	0	0	1	0	0	0	0	0	0	0	0	110	1	0	1	1	1	1	0	1	1	1	1	1	1	1	1	1	1	1	1	1	1	1	1	1	1	1	1	1	1	1	1	1	1	1	0	0	1	1	1	1	1	0	0	0	1	1	1	1	1	1	1	1	1	1	1	1	1	1	1	1	1	1	1	1	1	1	1	1	0	0	0	0	0	1	1	0	0	1	1	1	1	1	1	1	1	1	1	1	1	1	1	0	1	0	1	0	0	0	0	0	0	0	0	1	1	1	1	1	1	1	1	0	0	1	1	1	1	1	1	1	0	0	0	0	0	0	1	1	1	1	0	0	0	0	0	0	1	0	1	1	0	1	1	1	1	1	1	1	0	1	0	0	0	0	1	0	0	0	0	0	0	0	0	0	18	15	1	1	1	1	1	1	1	1	1	1	1	1	1	1	1	1	1	1	1	1	1	1	1	1	1	1	1	1	1	1	1	1	0	0	0	0	0	0	0	0	0	0	0	0	0	0	0	0	0	0	0	0	0	0	0	0	0	0	0	0	0	0	0	0	0	0	0	0	0	0	0	0	0	0	0	0	0	0	0	0	0	0	0	0	0	0	0	0	1	0	0	0	0	0	0	0	0	0	0	0	0	0	0	0	0	0	0	39	2796938	426792	71716	54420	539	137076	7	0	33.58	16.26	16.42	33.74	0	0	0	10	28	35	0	25.64	71.79	89.74	saureus	30	arcC(2)	aroE(2)	glpF(2)	gmk(2)	pta(6)	tpi(3)	yqiL(2)	gp3	15	1	s	u	0	0	0	0	0	0	0	0	0	1	0	0	0	0	0	0	0	0	0	0	15-12-16-02-16-02-25-17-24	t021			POS	+	POS	+	0.25	R				R		R		R		R	<= 0.25*	*R		R		R		R		R		R		R		R	<= 0.5	S	<= 0.5	S	<= 0.12	S	<= 0.25	S		S	NEG	-		S		S	0.5	S	<= 0.25	S	0.5	S	4	S	1	S	>= 16	R	<= 0.12	S	32	S	<= 0.5	S	>= 320	R
B47	ERR13034182	SAMN41490593		Wound	AlAbha	Asir	Southwestern	42.5117	18.2465	554M	583M	24337	266099	89.71	290436	2821361	10.29	45	346205	2810762	32.75	137311	46356	159250.2	7	20									saureus	30		CC30	2	2	2	2	6	3	2	IV, IVa	FALSE	FALSE	FALSE	TRUE	FALSE	FALSE	FALSE	FALSE	FALSE	TRUE	FALSE	FALSE	FALSE	FALSE	TRUE	FALSE	FALSE	FALSE	FALSE	FALSE	8	6	14	0	16	14	16	20	8	0	19	20	14	14	0	14	15	16	12	14	gp3	15	1	s	0	W-G-K-A-K-A-O-M-Q	t021			3	1	0	1	1	0	0	0	0	0	0	0	0	0	0	0	0	0	0	0	0	4	1	0	0	1	1	0	1	0	0	0	0	0	0	0	0	0	0	0	0	0	0	0	0	0	0	108	1	0	1	1	1	1	0	1	1	1	1	1	1	1	1	1	1	1	1	1	1	1	1	1	1	1	1	1	1	1	1	0	1	1	0	0	1	1	1	1	1	0	0	0	1	1	1	1	1	1	1	1	1	1	1	1	1	1	1	1	1	1	1	1	1	1	1	1	0	0	0	0	0	1	1	0	0	1	1	1	1	1	1	1	1	1	1	1	1	1	1	0	1	0	1	0	0	0	0	0	0	0	0	1	1	1	1	1	1	1	1	0	0	1	1	1	1	1	1	1	0	0	0	0	0	0	1	1	1	1	0	0	0	0	0	0	1	0	1	1	0	1	1	1	0	1	1	1	0	1	0	0	0	0	1	0	0	0	0	0	0	0	0	0	12	15	1	0	1	1	0	1	1	1	1	1	1	1	1	1	1	1	1	1	1	1	1	1	1	1	1	1	1	1	1	0	0	0	0	0	0	0	0	0	0	0	0	0	0	0	0	0	0	0	0	0	0	0	0	0	0	0	0	0	0	0	0	0	0	0	0	0	0	0	0	0	0	0	0	0	0	0	0	0	0	0	0	0	0	0	0	0	0	0	0	0	0	0	0	0	0	0	0	0	0	0	0	0	0	0	0	0	0	48	2811126	254631	58565	31088	503	137303	8	0	33.48	16.47	16.28	33.78	0	0	0	10	32	41	0	20.83	66.67	85.42	saureus	30	arcC(2)	aroE(2)	glpF(2)	gmk(2)	pta(6)	tpi(3)	yqiL(2)	gp3	15	1	s	u	0	0	0	1	0	0	0	0	0	1	0	0	0	0	1	0	0	0	0	0	15-12-16-02-16-02-25-17-24	t021			POS	+	POS	+	>= 0.5	R				R		R		R		R	>= 4	R		R		R		R		R		R		R		R	<= 0.5	S	<= 0.5	S	0.25	S	<= 0.25	S		S	NEG	-		S		S	<= 0.25	S	<= 0.25	S	0.5	S	2	S	1	S	<= 1	S	<= 0.12	S	32	S	<= 0.5	S	<= 10	S
D96	ERR13034066	SAMN41490624		Wound	Dammam	AlSharqiyah	Eastern	50.0888	26.4207	558M	572M	30222	239840	90.43	270062	2821361	9.57	55	341702	2852210	32.71	146946	39542	175016.6	6	19									saureus	30		CC30	2	2	2	2	6	3	2	V, VII	FALSE	FALSE	FALSE	FALSE	TRUE	FALSE	TRUE	FALSE	FALSE	TRUE	FALSE	FALSE	FALSE	FALSE	FALSE	FALSE	FALSE	FALSE	FALSE	FALSE	27	32	30	29	0	25	0	28	16	0	19	20	14	14	13	14	15	16	12	14	gp3	15	1	s	0	W-G-K-A-K-A-O-M-Q	t021			4	1	1	1	1	0	0	0	0	0	0	0	0	0	0	0	0	0	0	0	0	6	1	0	1	1	0	0	0	1	0	0	0	1	1	0	0	0	0	0	0	0	0	0	0	0	0	109	1	0	1	1	1	1	0	1	1	1	1	1	1	1	1	1	1	1	1	1	1	1	1	1	1	1	1	1	1	1	1	0	1	1	0	0	1	1	1	1	1	0	0	0	1	1	1	1	1	1	1	1	1	1	1	1	1	1	1	1	1	1	1	1	1	1	1	1	0	0	0	0	0	1	1	0	0	1	1	1	1	1	1	1	1	1	1	1	1	1	1	0	1	0	1	0	0	0	0	0	0	0	0	1	1	1	1	1	1	1	1	0	0	1	1	1	1	1	1	1	0	0	0	0	0	0	1	1	1	1	0	0	0	0	0	0	1	0	1	1	0	1	1	1	1	1	1	1	0	1	0	0	0	0	1	0	0	0	0	0	0	0	0	0	14	15	1	1	0	1	0	1	1	1	1	1	1	1	1	1	1	1	1	1	1	1	1	1	1	1	1	1	0	1	1	0	0	1	0	0	0	0	0	0	0	0	0	0	0	0	0	0	0	0	0	0	0	0	0	0	0	0	0	0	0	0	0	1	0	0	0	0	0	0	0	0	0	0	0	0	0	1	0	0	0	0	0	0	0	0	0	0	0	0	0	0	0	0	0	0	0	0	0	0	0	0	0	0	0	0	0	0	0	57	2851709	256231	50029	24645	503	130692	9	0	34.02	15.93	16.78	33.28	0	0	0	11	37	46	0	19.3	64.91	80.7	saureus	30	arcC(2)	aroE(2)	glpF(2)	gmk(2)	pta(6)	tpi(3)	yqiL(2)	gp3	15	1	s	u	0	0	0	0	1	0	1	0	0	1	0	0	0	0	0	0	0	0	0	0	15-12-16-02-16-02-25-17-24	t021			POS	+	POS	+	>= 0.5	R				R		R		R		R	>= 4	R		R		R		R		R		R		R		R	<= 0.5	S	<= 0.5	S	0.25	S	<= 0.25	S		S	NEG	-		R		R	>= 8	R	<= 0.25	S	<= 0.25	S	2	S	<= 0.5	S	<= 1	S	<= 0.12	S	32	S	<= 0.5	S	<= 10	S
GR12	ERR13034179	SAMN41490625	SAMN43142629	Wound	Algryat	AlJawf	Northern	37.3614	31.3296	576M	589M	24528	244968	90.45	269496	2821361	9.55	49	307818	2866001	32.69	170402	39542	168023.7	6	19	30	2	2	2	2	6	3	2	saureus	30		CC30	2	2	2	2	6	3	2	V, VII	FALSE	FALSE	FALSE	FALSE	TRUE	FALSE	TRUE	FALSE	FALSE	TRUE	FALSE	FALSE	FALSE	FALSE	FALSE	FALSE	FALSE	FALSE	FALSE	FALSE	26	32	30	28	0	24	0	28	16	0	19	20	14	14	13	14	15	16	12	14	gp3	15	1	s	0	W-A-O-M-Q	t1921			4	1	1	1	1	0	0	0	0	0	0	0	0	0	0	0	0	0	0	0	0	6	1	0	1	1	0	0	0	1	0	0	0	1	1	0	0	0	0	0	0	0	0	0	0	0	0	109	1	0	1	1	1	1	0	1	1	1	1	1	1	1	1	1	1	1	1	1	1	1	1	1	1	1	1	1	1	1	1	0	1	1	0	0	1	1	1	1	1	0	0	0	1	1	1	1	1	1	1	1	1	1	1	1	1	1	1	1	1	1	1	1	1	1	1	1	0	0	0	0	0	1	1	0	0	1	1	1	1	1	1	1	1	1	1	1	1	1	1	0	1	0	1	0	0	0	0	0	0	0	0	1	1	1	1	1	1	1	1	0	0	1	1	1	1	1	1	1	0	0	0	0	0	0	1	1	1	1	0	0	0	0	0	0	1	0	1	1	0	1	1	1	1	1	1	1	0	1	0	0	0	0	1	0	0	0	0	0	0	0	0	0	14	15	1	1	0	1	0	1	1	1	1	1	1	1	1	1	1	1	1	1	1	1	1	1	1	1	1	1	0	1	1	0	0	1	0	0	0	0	0	0	0	0	0	0	0	0	0	0	0	0	0	0	0	0	0	0	0	0	0	0	0	0	0	1	0	0	0	0	0	0	0	0	0	0	0	0	0	1	0	0	0	0	0	0	0	0	0	0	0	0	0	0	0	0	0	0	0	0	0	0	0	0	0	0	0	0	0	0	0	52	2867010	254565	55134	23786	503	137123	9	0	33.86	16.21	16.48	33.45	0	0	0	12	33	44	0	23.08	63.46	84.62	saureus	30	arcC(2)	aroE(2)	glpF(2)	gmk(2)	pta(6)	tpi(3)	yqiL(2)	gp3	15	1	s	u	0	0	0	0	1	0	1	0	0	1	0	0	0	0	0	0	0	0	0	0	15-02-25-17-24	t1921			POS	+	POS	+	>= 0.5	R				R		R		R		R	>= 4	R		R		R		R		R		R		R		R	<= 0.5	S	<= 0.5	S	0.25	S	<= 0.25	S		S	NEG	-		R		R	>= 8	R	<= 0.25	S	<= 0.25	S	2	S	<= 0.5	S	<= 1	S	<= 0.12	S	32	S	<= 0.5	S	<= 10	S
GR63	ERR13034053	SAMN41490635		Wound	Algryat	AlJawf	Northern	37.3614	31.3296	560M	578M	33947	236086	90.43	270033	2821361	9.57	49	307818	2866540	32.69	142588	56168	164914.5	7	19									saureus	30		CC30	2	2	2	2	6	3	2	V, VII	FALSE	FALSE	FALSE	FALSE	TRUE	FALSE	TRUE	FALSE	FALSE	TRUE	FALSE	FALSE	FALSE	FALSE	FALSE	FALSE	FALSE	FALSE	FALSE	FALSE	26	32	30	28	0	24	0	28	16	0	19	20	14	14	13	14	15	16	12	14	gp3	15	1	s	0	W-A-O-M-Q	t1921			4	1	1	1	1	0	0	0	0	0	0	0	0	0	0	0	0	0	0	0	0	6	1	0	1	1	0	0	0	1	0	0	0	1	1	0	0	0	0	0	0	0	0	0	0	0	0	110	1	0	1	1	1	1	0	1	1	1	1	1	1	1	1	1	1	1	1	1	1	1	1	1	1	1	1	1	1	1	1	1	1	1	0	0	1	1	1	1	1	0	0	0	1	1	1	1	1	1	1	1	1	1	1	1	1	1	1	1	1	1	1	1	1	1	1	1	0	0	0	0	0	1	1	0	0	1	1	1	1	1	1	1	1	1	1	1	1	1	1	0	1	0	1	0	0	0	0	0	0	0	0	1	1	1	1	1	1	1	1	0	0	1	1	1	1	1	1	1	0	0	0	0	0	0	1	1	1	1	0	0	0	0	0	0	1	0	1	1	0	1	1	1	1	1	1	1	0	1	0	0	0	0	1	0	0	0	0	0	0	0	0	0	14	15	1	1	0	1	0	1	1	1	1	1	1	1	1	1	1	1	1	1	1	1	1	1	1	1	1	1	0	1	1	0	0	1	0	0	0	0	0	0	0	0	0	0	0	0	0	0	0	0	0	0	0	0	0	0	0	0	0	0	0	0	0	1	0	0	0	0	0	0	0	0	0	0	0	0	0	1	0	0	0	0	0	0	0	0	0	0	0	0	0	0	0	0	0	0	0	0	0	0	0	0	0	0	0	0	0	0	0	53	2866750	254565	54089	22928	503	137062	9	0	33.85	16.22	16.48	33.45	0	0	0	12	33	42	0	22.64	62.26	79.25	saureus	30	arcC(2)	aroE(2)	glpF(2)	gmk(2)	pta(6)	tpi(3)	yqiL(2)	gp3	15	1	s	u	0	0	0	0	1	0	1	0	0	1	0	0	0	0	0	0	0	0	0	0	15-02-25-17-24	t1921			POS	+	POS	+	>= 0.5	R											2	*R															<= 0.5	S	<= 0.5	S	0.25	S	<= 0.25	S			NEG	-					>= 8	R	<= 0.25	S	<= 0.25	S	2	S	<= 0.5	S	<= 1	S	<= 0.12	S	64	I	<= 0.5	S	<= 10	S
HA1	ERR13034048	SAMN41490648		Wound	Hail	Hail	Centralnorthern	41.7208	27.5114	554M	575M	32093	259654	89.66	291747	2821361	10.34	50	614622	2836637	32.74	170842	35738	263823	5	17									saureus	30		CC30	2	2	2	2	6	3	2	VI	FALSE	FALSE	FALSE	FALSE	FALSE	TRUE	FALSE	FALSE	FALSE	TRUE	FALSE	FALSE	FALSE	FALSE	FALSE	FALSE	FALSE	FALSE	FALSE	FALSE	16	24	24	18	16	0	16	6	16	0	18	20	14	14	13	14	15	17	12	14	gp3	15	1	s	0	W-G-K-A-K-A-O-M-Q-Q-Q-Q	t253			3	1	0	1	1	0	0	0	0	0	0	0	0	0	0	0	0	0	0	0	0	4	1	0	0	1	1	0	0	1	0	0	0	0	0	0	0	0	0	0	0	0	0	0	0	0	0	110	1	0	1	1	1	1	0	1	1	1	1	1	1	1	1	1	1	1	1	1	1	1	1	1	1	1	1	1	1	1	1	0	1	1	0	0	1	1	1	1	1	1	0	0	1	1	1	1	1	1	1	1	1	1	1	1	1	1	1	1	1	1	1	1	1	1	1	1	0	0	0	0	0	1	1	0	0	1	1	1	1	1	1	1	1	1	1	1	1	1	1	0	1	0	1	0	0	0	0	0	0	0	0	1	1	1	1	1	1	1	1	0	0	1	1	1	1	1	1	1	0	0	0	0	0	0	1	0	1	1	0	0	0	0	0	0	1	0	1	1	0	1	1	1	1	1	1	1	1	1	0	0	0	0	1	0	0	0	0	0	0	0	0	0	13	16	1	1	1	1	0	1	1	1	1	1	1	1	1	1	1	1	1	1	1	1	1	1	1	1	1	1	0	1	1	0	0	0	0	0	0	0	0	0	0	0	0	0	0	0	0	0	0	1	0	0	0	0	0	0	0	0	0	0	0	0	0	0	0	0	0	0	0	0	0	0	0	0	0	0	0	1	0	0	0	0	0	0	0	0	0	0	0	0	0	0	0	0	0	0	0	0	0	0	0	0	0	0	0	0	0	0	0	49	2836651	406645	57890	22795	518	146207	6	0	33.39	16.71	16.03	33.86	0	0	0	9	30	43	0	18.37	61.22	87.76	saureus	30	arcC(2)	aroE(2)	glpF(2)	gmk(2)	pta(6)	tpi(3)	yqiL(2)	gp3	15	1	s	u	0	0	0	0	0	1	0	0	0	1	0	0	0	0	0	0	0	0	0	0	15-12-16-02-16-02-25-17-24-24-24-24	t253			POS	+	POS	+	>= 0.5	R				R		R		R		R	>= 4	R		R		R		R		R		R		R		R	<= 0.5	S	<= 0.5	S	<= 0.12	S	<= 0.25	S		S	NEG	-		S		S	<= 0.25	S	<= 0.25	S	0.5	S	2	S	<= 0.5	S	<= 1	S	<= 0.12	S	32	S	<= 0.5	S	<= 10	S
Jz88	ERR13034164	SAMN41490683		Wound	Jazan	Jazan	Southwestern	42.5706	16.8894	564M	584M	25565	264291	89.73	289856	2821361	10.27	44	345547	2816594	32.75	137311	45509	168691.5	7	19									saureus	30		CC30	2	2	2	2	6	3	2	IV, IVa	FALSE	FALSE	FALSE	TRUE	FALSE	FALSE	FALSE	FALSE	FALSE	TRUE	FALSE	FALSE	FALSE	FALSE	TRUE	FALSE	FALSE	FALSE	FALSE	FALSE	8	6	14	0	16	14	16	20	8	0	19	20	14	14	0	14	15	16	12	14	gp3	15	1	s	0	W-G-K-A-K-A-O-M-Q	t021			4	1	0	1	1	0	0	0	0	0	0	0	0	0	0	0	0	1	0	0	0	6	1	0	0	1	1	1	1	0	0	0	0	0	0	0	0	0	1	0	0	0	0	0	0	0	0	108	1	0	1	1	1	1	0	1	1	1	1	1	1	1	1	1	1	1	1	1	1	1	1	1	1	1	1	1	1	1	1	0	1	1	0	0	1	1	1	1	1	0	0	0	1	1	1	1	1	1	1	1	1	1	1	1	1	1	1	1	1	1	1	1	1	1	1	1	0	0	0	0	0	1	1	0	0	1	1	1	1	1	1	1	1	1	1	1	1	1	1	0	1	0	1	0	0	0	0	0	0	0	0	1	1	1	1	1	1	1	1	0	0	1	1	1	1	1	1	1	0	0	0	0	0	0	1	1	1	1	0	0	0	0	0	0	1	0	1	1	0	1	1	1	0	1	1	1	0	1	0	0	0	0	1	0	0	0	0	0	0	0	0	0	13	15	1	0	1	1	0	1	1	1	1	1	1	1	1	1	1	1	1	1	1	1	1	1	1	1	1	1	1	1	1	0	1	0	0	0	0	0	0	0	0	0	0	0	0	0	0	0	0	0	0	0	0	0	0	0	0	0	0	0	0	0	0	0	0	0	0	0	0	0	0	0	0	0	0	0	0	0	0	0	0	0	0	0	0	0	0	0	0	0	0	0	0	0	0	0	0	0	0	0	0	0	0	0	0	0	0	0	0	48	2815796	254627	58662	30426	503	137303	8	0	33.91	15.97	16.76	33.35	0	0	0	10	32	42	0	20.83	66.67	87.5	saureus	30	arcC(2)	aroE(2)	glpF(2)	gmk(2)	pta(6)	tpi(3)	yqiL(2)	gp3	15	1	s	u	0	0	0	1	0	0	0	0	0	1	0	0	0	0	1	0	0	0	0	0	15-12-16-02-16-02-25-17-24	t021			POS	+	POS	+	>= 0.5	R				R		R		R		R	>= 4	R		R		R		R		R		R		R		R	<= 0.5	S	<= 0.5	S	0.25	S	<= 0.25	S		S	NEG	-		S		S	<= 0.25	S	<= 0.25	S	<= 0.25	S	2	S	1	S	<= 1	S	<= 0.12	S	32	S	<= 0.5	S	<= 10	S
N1131	ERR13034018	SAMN41490690		Skin	Najran	Najran	Southwestern	44.2289	17.5656	559M	575M	25425	263244	89.77	288669	2821361	10.23	38	425308	2851763	32.71	151774	56167	206161.5	6	17									saureus	30		CC30	2	2	2	2	6	3	2		FALSE	FALSE	FALSE	FALSE	FALSE	FALSE	FALSE	FALSE	FALSE	TRUE	FALSE	FALSE	FALSE	FALSE	FALSE	FALSE	FALSE	FALSE	FALSE	FALSE	16	24	22	18	16	7	16	13	16	0	19	20	14	14	13	14	15	17	12	14	gp3	15	1	s	0	W-G-K-A-K-A-O-M-Q	t021			6	1	0	1	1	0	1	1	0	0	0	0	0	0	1	0	0	0	0	0	0	5	1	0	0	0	1	0	0	0	0	0	1	1	1	0	0	0	0	0	0	0	0	0	0	0	0	109	1	0	1	1	1	1	0	1	1	1	1	1	1	1	1	1	1	1	1	1	1	1	1	1	1	1	1	1	1	1	1	0	1	1	0	0	1	1	1	1	1	0	0	0	1	1	1	1	1	1	1	1	1	1	1	1	1	1	1	1	1	1	1	1	1	1	1	1	0	0	0	0	0	1	1	0	0	1	1	1	1	1	1	1	1	1	1	1	1	1	1	0	1	0	1	0	0	0	0	0	0	0	0	1	1	1	1	1	1	1	1	0	0	1	1	1	1	1	1	1	0	0	0	0	0	0	1	1	1	1	0	0	0	0	0	0	1	0	1	1	0	1	1	1	1	1	1	1	0	1	0	0	0	0	1	0	0	0	0	0	0	0	0	0	16	15	1	1	1	1	1	1	1	1	1	1	1	1	1	1	1	1	1	1	1	1	1	1	1	1	1	1	1	1	1	1	0	1	0	0	0	0	0	0	0	0	0	0	0	0	0	0	0	0	0	0	0	0	0	0	0	0	0	0	0	0	0	0	0	0	0	0	0	0	0	0	0	0	0	0	0	0	0	0	0	0	0	0	0	0	0	0	0	0	0	0	0	0	0	0	0	0	0	0	0	0	0	0	0	0	0	0	0	40	2852415	426368	71310	35247	539	151921	6	0	33.75	16.33	16.38	33.54	0	0	0	11	26	32	0	27.5	65	80	saureus	30	arcC(2)	aroE(2)	glpF(2)	gmk(2)	pta(6)	tpi(3)	yqiL(2)	gp3	15	1	s	u	0	0	0	0	0	0	0	0	0	1	0	0	0	0	0	0	0	0	0	0	15-12-16-02-16-02-25-17-24	t021			POS	+	POS	+	>= 0.5	R				R		R		R		R	>= 4	R		R		R		R		R		R		R		R	<= 0.5	S	<= 0.5	S	0.25	S	<= 0.25	S		S	NEG	-		S		S	<= 0.25	S	<= 0.25	S	<= 0.25	S	2	S	<= 0.5	S	>= 16	R	<= 0.12	S	32	S	<= 0.5	S	>= 320	R
N301	ERR13034020	SAMN41490701		Wound	Najran	Najran	Southwestern	44.2289	17.5656	561M	579M	25456	245269	90.4	270725	2821361	9.6	62	341703	2830981	32.71	170473	38878	174984.4	6	19									saureus	30		CC30	2	2	2	2	6	3	2	V, VII	FALSE	FALSE	FALSE	FALSE	TRUE	FALSE	TRUE	FALSE	FALSE	TRUE	FALSE	FALSE	FALSE	FALSE	FALSE	FALSE	FALSE	FALSE	FALSE	FALSE	27	32	30	29	0	25	0	28	16	0	19	20	14	14	13	14	15	16	12	14	gp3	15	1	s	0	W-G-K-A-K-A-O-M-Q	t021			4	1	1	1	1	0	0	0	0	0	0	0	0	0	0	0	0	0	0	0	0	4	1	0	1	1	0	0	0	1	0	0	0	0	0	0	0	0	0	0	0	0	0	0	0	0	0	111	1	0	1	1	1	1	0	1	1	1	1	1	1	1	1	1	1	1	1	1	1	1	1	1	1	1	1	1	1	1	1	0	1	1	0	0	1	1	1	1	1	0	0	0	1	1	1	1	1	1	1	1	1	1	1	1	1	1	1	1	1	1	1	1	1	1	1	1	0	0	0	0	0	1	1	0	0	1	1	1	1	1	1	1	1	1	1	1	1	1	1	0	1	0	1	0	0	1	0	0	0	1	0	1	1	1	1	1	1	1	1	0	0	1	1	1	1	1	1	1	0	0	0	0	0	0	1	1	1	1	0	0	0	0	0	0	1	0	1	1	0	1	1	1	1	1	1	1	0	1	0	0	0	0	1	0	0	0	0	0	0	0	0	0	13	15	1	1	0	1	0	1	1	1	1	1	1	1	1	1	1	1	1	1	1	1	1	1	1	1	1	1	0	1	1	0	0	0	0	0	0	0	0	0	0	0	0	0	0	0	0	0	0	0	0	0	0	0	0	0	0	0	0	0	0	0	0	1	0	0	0	0	0	0	0	0	0	0	0	0	0	1	0	0	0	0	0	0	0	0	0	0	0	0	0	0	0	0	0	0	0	0	0	0	0	0	0	0	0	0	0	0	0	52	2829714	252030	54417	24322	503	138828	8	0	33.94	16.02	16.69	33.35	0	0	0	11	33	47	0	21.15	63.46	90.38	saureus	30	arcC(2)	aroE(2)	glpF(2)	gmk(2)	pta(6)	tpi(3)	yqiL(2)	gp3	15	1	s	u	0	0	0	0	1	0	1	0	0	1	0	0	0	0	0	0	0	0	0	0	15-12-16-02-16-02-25-17-24	t021			POS	+	POS	+	>= 0.5	R				R		R		R		R	>= 4	R		R		R		R		R		R		R		R	<= 0.5	S	<= 0.5	S	<= 0.12	S	<= 0.25	S		S	NEG	-		R		R	>= 8	R	<= 0.25	S	<= 0.25	S	2	S	<= 0.5	S	<= 1	S	<= 0.12	S	<= 16	S	<= 0.5	S	<= 10	S
N867	ERR13033989	SAMN41490711		Skin	Najran	Najran	Southwestern	44.2289	17.5656	551M	564M	20950	268815	89.73	289765	2821361	10.27	45	346258	2813260	32.75	133113	46356	146053.9	8	22									saureus	30		CC30	2	2	2	2	6	3	2	IV, IVa	FALSE	FALSE	FALSE	TRUE	FALSE	FALSE	FALSE	FALSE	FALSE	TRUE	FALSE	FALSE	FALSE	FALSE	TRUE	FALSE	FALSE	FALSE	FALSE	FALSE	8	6	14	0	16	14	16	20	8	0	19	20	14	14	0	14	15	16	12	14	gp3	15	1	s	0	W-G-K-A-K-A-O-M-Q	t021			4	1	0	1	1	0	0	0	0	0	0	0	0	0	0	0	0	1	0	0	0	5	1	0	0	1	1	0	1	0	0	0	0	0	0	0	0	0	1	0	0	0	0	0	0	0	0	108	1	0	1	1	1	1	0	1	1	1	1	1	1	1	1	1	1	1	1	1	1	1	1	1	1	1	1	1	1	1	1	0	1	1	0	0	1	1	1	1	1	0	0	0	1	1	1	1	1	1	1	1	1	1	1	1	1	1	1	1	1	1	1	1	1	1	1	1	0	0	0	0	0	1	1	0	0	1	1	1	1	1	1	1	1	1	1	1	1	1	1	0	1	0	1	0	0	0	0	0	0	0	0	1	1	1	1	1	1	1	1	0	0	1	1	1	1	1	1	1	0	0	0	0	0	0	1	1	1	1	0	0	0	0	0	0	1	0	1	1	0	1	1	1	0	1	1	1	0	1	0	0	0	0	1	0	0	0	0	0	0	0	0	0	13	15	1	0	1	1	0	1	1	1	1	1	1	1	1	1	1	1	1	1	1	1	1	1	1	1	1	1	1	1	1	0	1	0	0	0	0	0	0	0	0	0	0	0	0	0	0	0	0	0	0	0	0	0	0	0	0	0	0	0	0	0	0	0	0	0	0	0	0	0	0	0	0	0	0	0	0	0	0	0	0	0	0	0	0	0	0	0	0	0	0	0	0	0	0	0	0	0	0	0	0	0	0	0	0	0	0	0	0	49	2814120	203338	57431	38817	503	133240	9	0	33.85	16.07	16.67	33.41	0	0	0	10	33	43	0	20.41	67.35	87.76	saureus	30	arcC(2)	aroE(2)	glpF(2)	gmk(2)	pta(6)	tpi(3)	yqiL(2)	gp3	15	1	s	u	0	0	0	1	0	0	0	0	0	1	0	0	0	0	1	0	0	0	0	0	15-12-16-02-16-02-25-17-24	t021			POS	+	POS	+	>= 0.5	R				R		R		R		R	>= 4	R		R		R		R		R		R		R		R	<= 0.5	S	<= 0.5	S	0.25	S	<= 0.25	S		S	NEG	-		S		S	<= 0.25	S	<= 0.25	S	0.5	S	2	S	<= 0.5	S	<= 1	S	<= 0.12	S	64*	I	<= 0.5	S	<= 10	S
N87	ERR13034123	SAMN41490712		Skin	Najran	Najran	Southwestern	44.2289	17.5656	568M	577M	25301	244485	90.44	269786	2821361	9.56	49	341702	2852789	32.71	170401	41422	186817.9	6	18									saureus	30		CC30	2	2	2	2	6	3	2	V, VII	FALSE	FALSE	FALSE	FALSE	TRUE	FALSE	TRUE	FALSE	FALSE	TRUE	FALSE	FALSE	FALSE	FALSE	FALSE	FALSE	FALSE	FALSE	FALSE	FALSE	27	32	30	29	0	25	0	28	16	0	19	20	14	14	13	14	15	16	12	14	gp3	15	1	s	0	W-G-K-A-K-A-O-M-Q	t021			5	1	1	1	1	1	0	0	0	0	0	0	0	0	0	0	0	0	0	0	0	6	1	0	1	1	0	0	0	1	0	0	0	1	1	0	0	0	0	0	0	0	0	0	0	0	0	109	1	0	1	1	1	1	0	1	1	1	1	1	1	1	1	1	1	1	1	1	1	1	1	1	1	1	1	1	1	1	1	0	1	1	0	0	1	1	1	1	1	0	0	0	1	1	1	1	1	1	1	1	1	1	1	1	1	1	1	1	1	1	1	1	1	1	1	1	0	0	0	0	0	1	1	0	0	1	1	1	1	1	1	1	1	1	1	1	1	1	1	0	1	0	1	0	0	0	0	0	0	0	0	1	1	1	1	1	1	1	1	0	0	1	1	1	1	1	1	1	0	0	0	0	0	0	1	1	1	1	0	0	0	0	0	0	1	0	1	1	0	1	1	1	1	1	1	1	0	1	0	0	0	0	1	0	0	0	0	0	0	0	0	0	14	15	1	1	0	1	0	1	1	1	1	1	1	1	1	1	1	1	1	1	1	1	1	1	1	1	1	1	0	1	1	0	0	1	0	0	0	0	0	0	0	0	0	0	0	0	0	0	0	0	0	0	0	0	0	0	0	0	0	0	0	0	0	1	0	0	0	0	0	0	0	0	0	0	0	0	0	1	0	0	0	0	0	0	0	0	0	0	0	0	0	0	0	0	0	0	0	0	0	0	0	0	0	0	0	0	0	0	0	51	2853298	307814	55947	23727	503	142243	7	0	33.72	16.06	16.66	33.57	0	0	0	11	32	42	0	21.57	62.75	82.35	saureus	30	arcC(2)	aroE(2)	glpF(2)	gmk(2)	pta(6)	tpi(3)	yqiL(2)	gp3	15	1	s	u	0	0	0	0	1	0	1	0	0	1	0	0	0	0	0	0	0	0	0	0	15-12-16-02-16-02-25-17-24	t021			POS	+	POS	+	>= 0.5	R				R		R		R		R	2*	*R		R		R		R		R		R		R		R	<= 0.5	S	<= 0.5	S	0.25	S	<= 0.25	S		S	NEG	-		R		R	>= 8	R	<= 0.25	S	<= 0.25	S	2	S	<= 0.5	S	<= 1	S	<= 0.12	S	32	S	<= 0.5	S	<= 10	S
Q12	ERR13033995	SAMN41490717		Skin	AlQassim	Qassim	Central	43.4837	26.2078	559M	576M	22999	292100	88.83	315099	2821361	11.17	46	341493	2779454	32.73	133112	46365	148861.6	8	22									saureus	30		CC30	2	2	2	2	6	3	2	IV, IVa	FALSE	FALSE	FALSE	TRUE	FALSE	FALSE	FALSE	FALSE	FALSE	TRUE	FALSE	FALSE	FALSE	FALSE	TRUE	FALSE	FALSE	FALSE	FALSE	FALSE	8	6	14	0	16	14	16	20	8	0	19	20	14	14	0	14	15	16	14	14	gp3	15	1	s	0	W-G-K-A-K-A-O-M-Q	t021			4	1	0	1	1	0	0	0	0	0	0	0	0	0	0	0	0	1	0	0	0	6	1	0	0	1	1	1	1	0	0	0	0	0	0	0	0	0	1	0	0	0	0	0	0	0	0	106	1	0	1	1	1	1	0	1	1	1	1	1	1	1	1	1	1	1	1	1	1	1	1	1	1	1	1	1	1	1	1	0	1	1	0	0	1	1	1	1	1	0	0	0	1	1	1	1	1	1	1	1	1	1	1	1	1	1	1	1	1	1	1	1	1	1	1	1	0	0	0	0	0	1	1	0	0	1	1	1	1	1	1	1	1	1	1	1	1	1	1	0	1	0	1	0	0	0	0	0	0	0	0	1	1	1	1	1	1	1	1	0	0	1	1	1	1	1	1	1	0	0	0	0	0	0	1	1	0	0	0	0	0	0	0	0	1	0	1	1	0	1	1	1	0	1	1	1	0	1	0	0	0	0	1	0	0	0	0	0	0	0	0	0	13	13	1	0	1	1	0	1	1	1	1	1	1	1	1	1	1	1	1	1	1	1	1	1	1	1	0	0	1	1	1	0	1	0	0	0	0	0	0	0	0	0	0	0	0	0	0	0	0	0	0	0	0	0	0	0	0	0	0	0	0	0	0	0	0	0	0	0	0	0	0	0	0	0	0	0	0	0	0	0	0	0	0	0	0	0	0	0	0	0	0	0	0	0	0	0	0	0	0	0	0	0	0	0	0	0	0	0	0	47	2781110	273128	59172	45501	503	133239	9	0	33.95	16.07	16.66	33.32	0	0	0	12	32	42	0	25.53	68.09	89.36	saureus	30	arcC(2)	aroE(2)	glpF(2)	gmk(2)	pta(6)	tpi(3)	yqiL(2)	gp3	15	1	s	u	0	0	0	1	0	0	0	0	0	1	0	0	0	0	1	0	0	0	0	0	15-12-16-02-16-02-25-17-24	t021			POS	+	POS	+	>= 0.5	R				R		R		R		R	>= 4	R		R		R		R		R		R		R		R	<= 0.5	S	<= 0.5	S	0.25	S	<= 0.25	S		S	NEG	-		S		S	<= 0.25	S	<= 0.25	S	<= 0.25	S	2	S	<= 0.5	S	<= 1	S	<= 0.12	S	32	S	<= 0.5	S	<= 10	S
Q13	ERR13033982	SAMN41490718		Skin	AlQassim	Qassim	Central	43.4837	26.2078	561M	580M	22041	293130	88.83	315171	2821361	11.17	49	341493	2778789	32.73	133112	38878	145570.2	8	23									saureus	30		CC30	2	2	2	2	6	3	2	IV, IVa	FALSE	FALSE	FALSE	TRUE	FALSE	FALSE	FALSE	FALSE	FALSE	TRUE	FALSE	FALSE	FALSE	FALSE	TRUE	FALSE	FALSE	FALSE	FALSE	FALSE	8	6	14	0	16	14	16	20	8	0	19	20	14	14	0	14	15	16	14	14	gp3	15	1	s	0	W-G-K-A-K-A-O-M-Q	t021			4	1	0	1	1	0	0	0	0	0	0	0	0	0	0	0	0	1	0	0	0	6	1	0	0	1	1	1	1	0	0	0	0	0	0	0	0	0	1	0	0	0	0	0	0	0	0	106	1	0	1	1	1	1	0	1	1	1	1	1	1	1	1	1	1	1	1	1	1	1	1	1	1	1	1	1	1	1	1	0	1	1	0	0	1	1	1	1	1	0	0	0	1	1	1	1	1	1	1	1	1	1	1	1	1	1	1	1	1	1	1	1	1	1	1	1	0	0	0	0	0	1	1	0	0	1	1	1	1	1	1	1	1	1	1	1	1	1	1	0	1	0	1	0	0	0	0	0	0	0	0	1	1	1	1	1	1	1	1	0	0	1	1	1	1	1	1	1	0	0	0	0	0	0	1	1	0	0	0	0	0	0	0	0	1	0	1	1	0	1	1	1	0	1	1	1	0	1	0	0	0	0	1	0	0	0	0	0	0	0	0	0	13	13	1	0	1	1	0	1	1	1	1	1	1	1	1	1	1	1	1	1	1	1	1	1	1	1	0	0	1	1	1	0	1	0	0	0	0	0	0	0	0	0	0	0	0	0	0	0	0	0	0	0	0	0	0	0	0	0	0	0	0	0	0	0	0	0	0	0	0	0	0	0	0	0	0	0	0	0	0	0	0	0	0	0	0	0	0	0	0	0	0	0	0	0	0	0	0	0	0	0	0	0	0	0	0	0	0	0	0	47	2781715	272909	59185	45503	539	133239	9	0	33.89	16.13	16.6	33.38	0	0	0	12	32	43	0	25.53	68.09	91.49	saureus	30	arcC(2)	aroE(2)	glpF(2)	gmk(2)	pta(6)	tpi(3)	yqiL(2)	gp3	15	1	s	u	0	0	0	1	0	0	0	0	0	1	0	0	0	0	1	0	0	0	0	0	15-12-16-02-16-02-25-17-24	t021			POS	+	POS	+	>= 0.5	R				R		R		R		R	>= 4	R		R		R		R		R		R		R		R	<= 0.5	S	<= 0.5	S	0.25	S	<= 0.25	S		S	NEG	-		S		S	<= 0.25	S	<= 0.25	S	<= 0.25	S	2	S	1	S	<= 1	S	<= 0.12	S	32	S	<= 0.5	S	<= 10	S
R213	ERR13033970	SAMN41490732	SAMN43142651	Wound	Riyadh	Riyadh	Central	46.6753	24.7136	566M	570M	30103	262481	89.63	292584	2821361	10.37	55	438753	2836889	32.74	150563	35741	204938.3	6	19	30	2	2	2	2	6	3	2	saureus	30		CC30	2	2	2	2	6	3	2	VI	FALSE	FALSE	FALSE	FALSE	FALSE	TRUE	FALSE	FALSE	FALSE	TRUE	FALSE	FALSE	FALSE	FALSE	FALSE	FALSE	FALSE	FALSE	FALSE	FALSE	16	24	24	18	16	0	16	6	16	0	18	20	14	14	13	14	15	17	12	14	gp3	15	1	s	0	W-G	t233			4	1	0	1	1	0	0	0	0	0	0	0	0	0	0	0	1	0	0	0	0	5	1	1	0	1	1	0	0	1	0	0	0	0	0	0	0	0	0	0	0	0	0	0	0	0	0	109	1	0	1	1	1	1	0	1	1	1	1	1	1	1	1	1	1	1	1	1	1	1	1	1	1	1	1	1	1	1	1	0	1	1	0	0	1	1	1	1	1	0	0	0	1	1	1	1	1	1	1	1	1	1	1	1	1	1	1	1	1	1	1	1	1	1	1	1	0	0	0	0	0	1	1	0	0	1	1	1	1	1	1	1	1	1	1	1	1	1	1	0	1	0	1	0	0	0	0	0	0	0	0	1	1	1	1	1	1	1	1	0	0	1	1	1	1	1	1	1	0	0	0	0	0	0	1	0	1	1	0	0	0	0	0	0	1	0	1	1	0	1	1	1	1	1	1	1	1	1	0	0	0	0	1	0	0	0	0	0	0	0	0	0	14	16	1	1	1	1	0	1	1	1	1	1	1	1	1	1	1	1	1	1	1	1	1	1	1	1	1	1	0	1	1	0	0	0	0	0	0	0	0	0	0	0	0	0	0	0	0	0	0	1	0	1	0	0	0	0	0	0	0	0	0	0	0	0	0	0	0	0	0	0	0	0	0	0	0	0	0	1	0	0	0	0	0	0	0	0	0	0	0	0	0	0	0	0	0	0	0	0	0	0	0	0	0	0	0	0	0	0	0	56	2840318	400096	50719	22246	518	128691	8	0	33.63	16.38	16.36	33.63	0	0	0	11	32	44	0	19.64	57.14	78.57	saureus	30	arcC(2)	aroE(2)	glpF(2)	gmk(2)	pta(6)	tpi(3)	yqiL(2)	gp3	15	1	s	u	0	0	0	0	0	1	0	0	0	1	0	0	0	0	0	0	0	0	0	0	15/12/2024 0:00	t233			POS	+	POS	+	>= 0.5	R				R		R		R		R	>= 4	R		R		R		R		R		R		R		R	<= 0.5	S	<= 0.5	S	<= 0.12	S	<= 0.25	S		S	POS	+		R		R	>= 8	R	<= 0.25	*R	0.5	S	2	S	<= 0.5	S	<= 1	S	<= 0.12	S	<= 16	S	<= 0.5	S	<= 10	S
R283	ERR13034111	SAMN41490734		Skin	Riyadh	Riyadh	Central	46.6753	24.7136	569M	578M	34014	235250	90.46	269264	2821361	9.54	51	307818	2851676	32.71	149654	39542	172028.3	6	19									saureus	30		CC30	2	2	2	2	6	3	2	V, VII	FALSE	FALSE	FALSE	FALSE	TRUE	FALSE	TRUE	FALSE	FALSE	TRUE	FALSE	FALSE	FALSE	FALSE	FALSE	FALSE	FALSE	FALSE	FALSE	FALSE	27	32	30	29	0	25	0	28	16	0	19	20	14	14	13	14	15	16	12	14	gp3	15	1	s	0	W-G-K-A-K-A-O-M-Q	t021			4	1	1	1	1	0	0	0	0	0	0	0	0	0	0	0	0	0	0	0	0	6	1	0	1	1	0	0	0	1	0	0	0	1	1	0	0	0	0	0	0	0	0	0	0	0	0	110	1	0	1	1	1	1	0	1	1	1	1	1	1	1	1	1	1	1	1	1	1	1	1	1	1	1	1	1	1	1	1	0	1	1	0	0	1	1	1	1	1	0	0	0	1	1	1	1	1	1	1	1	1	1	1	1	1	1	1	1	1	1	1	1	1	1	1	1	0	0	0	0	0	1	1	0	0	1	1	1	1	1	1	1	1	1	1	1	1	1	1	0	1	0	1	0	0	1	0	0	0	0	0	1	1	1	1	1	1	1	1	0	0	1	1	1	1	1	1	1	0	0	0	0	0	0	1	1	1	1	0	0	0	0	0	0	1	0	1	1	0	1	1	1	1	1	1	1	0	1	0	0	0	0	1	0	0	0	0	0	0	0	0	0	14	15	1	1	0	1	0	1	1	1	1	1	1	1	1	1	1	1	1	1	1	1	1	1	1	1	1	1	0	1	1	0	0	1	0	0	0	0	0	0	0	0	0	0	0	0	0	0	0	0	0	0	0	0	0	0	0	0	0	0	0	0	0	1	0	0	0	0	0	0	0	0	0	0	0	0	0	1	0	0	0	0	0	0	0	0	0	0	0	0	0	0	0	0	0	0	0	0	0	0	0	0	0	0	0	0	0	0	0	54	2852510	307814	52824	24035	503	137303	8	0	34.01	15.94	16.77	33.28	0	0	0	10	34	44	0	18.52	62.96	81.48	saureus	30	arcC(2)	aroE(2)	glpF(2)	gmk(2)	pta(6)	tpi(3)	yqiL(2)	gp3	15	1	s	u	0	0	0	0	1	0	1	0	0	1	0	0	0	0	0	0	0	0	0	0	15-12-16-02-16-02-25-17-24	t021			POS	+	POS	+	>= 0.5	R				R		R		R		R	2*	*R		R		R		R		R		R		R		R	<= 0.5	S	<= 0.5	S	<= 0.12	S	<= 0.25	S		S	NEG	-		R		R	>= 8	R	<= 0.25	S	<= 0.25	S	2	S	<= 0.5	S	<= 1	S	<= 0.12	S	<= 16	S	<= 0.5	S	<= 10	S
R358	ERR13033977	SAMN41490743		Wound	Riyadh	Riyadh	Central	46.6753	24.7136	567M	573M	29748	272660	89.28	302408	2821361	10.72	67	341715	2808902	32.68	109344	31321	126548.3	9	26									saureus	30		CC30	2	2	2	2	6	3	2	IV, IVa	FALSE	FALSE	FALSE	TRUE	FALSE	FALSE	FALSE	FALSE	FALSE	TRUE	FALSE	FALSE	FALSE	FALSE	TRUE	FALSE	FALSE	FALSE	FALSE	FALSE	8	6	14	0	16	14	16	20	8	0	19	20	14	14	0	14	15	17	12	14	gp3	15	1	s	0	W-G-K-K-A-K-A-O-M-Q	t318			5	1	0	1	1	0	1	0	0	0	0	0	0	0	0	0	1	0	0	0	0	4	1	0	0	1	1	0	1	0	0	0	0	0	0	0	0	0	0	0	0	0	0	0	0	0	0	107	1	0	1	1	1	1	0	1	1	1	1	1	1	1	1	1	1	1	1	1	1	1	1	1	1	1	1	1	1	1	1	0	1	1	0	0	1	1	1	1	1	0	0	0	1	1	1	1	1	1	1	1	1	1	1	1	1	1	1	1	1	1	1	1	1	1	1	1	0	0	0	0	0	1	1	0	0	1	1	1	1	1	1	1	1	1	1	1	1	1	0	0	1	0	1	0	0	0	0	0	0	0	0	1	1	1	1	1	1	1	1	0	0	1	1	1	1	1	1	1	0	0	0	0	0	0	0	1	1	1	0	0	0	0	0	0	1	0	1	1	0	1	1	1	1	1	1	1	0	1	0	0	0	0	1	0	0	0	0	0	0	0	0	0	16	14	1	0	1	1	0	1	1	1	1	1	1	1	1	1	1	1	1	1	1	1	1	1	0	1	1	1	1	1	1	0	0	0	0	0	0	0	0	0	0	0	0	0	0	0	0	0	0	0	0	0	1	0	0	0	0	1	0	0	0	0	0	0	0	0	0	0	0	0	0	0	0	0	0	0	0	0	0	0	0	0	0	0	0	0	0	1	1	0	0	0	0	0	0	0	0	0	0	0	0	0	0	0	0	0	0	0	0	62	2811756	198848	45350	18442	519	127499	10	0	33.94	16.08	16.6	33.38	0	0	0	12	36	49	0	19.35	58.06	79.03	saureus	30	arcC(2)	aroE(2)	glpF(2)	gmk(2)	pta(6)	tpi(3)	yqiL(2)	gp3	15	1	s	u	0	0	0	1	0	0	0	0	0	1	0	0	0	0	1	0	0	0	0	0	15-12-16-16-02-16-02-25-17-24	t318			POS	+	POS	+	>= 0.5	R				R		R		R		R	2*	*R		R		R		R		R		R		R		R	<= 0.5	S	<= 0.5	S	0.25	S	<= 0.25	S		S	POS	+		R		R	4	*R	<= 0.25	*R	<= 0.25	S	2	S	<= 0.5	S	<= 1	S	<= 0.12	S	32	S	<= 0.5	S	80	R
R534	ERR13034000	SAMN41490749		Wound	Riyadh	Riyadh	Central	46.6753	24.7136	485M	491M	22179	284491	89.13	306670	2821361	10.87	45	290188	2767292	32.71	121941	47925	141427	7	23									saureus	30		CC30	2	2	2	2	6	3	2	IV, IVa	FALSE	FALSE	FALSE	TRUE	FALSE	FALSE	FALSE	FALSE	FALSE	TRUE	FALSE	FALSE	FALSE	FALSE	TRUE	FALSE	FALSE	FALSE	FALSE	FALSE	8	6	14	0	16	14	16	20	8	0	19	20	14	14	0	14	15	17	12	14	gp3	15	1	s	0	W-K-A-O-M-Q	t363			8	1	1	1	1	0	1	0	0	1	0	1	0	1	0	0	0	0	0	0	0	4	1	0	0	1	1	0	1	0	0	0	0	0	0	0	0	0	0	0	0	0	0	0	0	0	0	109	1	0	1	1	1	1	0	1	1	1	1	1	1	1	1	1	1	1	1	1	1	1	1	1	1	1	1	1	1	1	1	1	1	1	0	0	1	1	1	1	1	0	0	0	1	1	1	1	1	1	1	1	1	1	1	1	1	1	1	1	1	1	1	1	1	1	1	1	0	0	0	0	0	1	1	0	0	1	1	1	1	1	1	1	1	1	1	1	1	1	0	0	1	0	1	0	0	0	0	0	0	0	0	1	1	1	1	1	1	1	1	0	0	1	1	1	1	1	1	1	0	0	0	0	0	0	1	1	1	1	0	0	0	0	0	0	1	0	1	1	0	1	1	1	1	1	1	1	0	1	0	0	0	0	1	0	0	0	0	0	0	0	0	0	20	14	1	0	1	1	1	1	1	1	1	1	1	1	1	1	1	1	1	1	1	1	1	1	0	1	1	1	1	1	1	0	0	0	0	0	0	0	0	0	0	0	0	0	0	0	0	0	0	0	1	0	0	0	0	0	0	0	0	0	1	0	1	1	1	1	1	0	0	0	0	0	0	0	0	0	0	0	0	0	0	0	0	0	0	0	0	0	0	0	0	0	0	0	0	0	0	0	0	0	0	0	0	0	0	0	0	0	0	45	2766643	290182	61480	47858	539	122218	7	0	33.73	16.07	16.64	33.57	0	0	0	7	32	41	0	15.56	71.11	91.11	saureus	30	arcC(2)	aroE(2)	glpF(2)	gmk(2)	pta(6)	tpi(3)	yqiL(2)	gp3	15	1	s	u	0	0	0	1	0	0	0	0	0	1	0	0	0	0	1	0	0	0	0	0	15-16-02-25-17-24	t363			POS	+	POS	+	>= 0.5	R				R		R		R		R	>= 4	R		R		R		R		R		R		R		R	<= 0.5	S	>= 8	R	4	I	1	S			NEG	-		R		R	>= 8	R	<= 0.25	S	<= 0.25	S	2	S	<= 0.5	S	<= 1	S	<= 0.12	S	<= 16	S	<= 0.5	S	>= 320	R
TK131	ERR13033991	SAMN41490772		Wound	Tabuk	Tabuk	Northwestern	28.3835	36.5662	559M	578M	72591	222604	89.54	295195	2821361	10.46	64	307805	2818974	32.7	149654	45566	164852.6	7	19									saureus	30		CC30	2	2	2	2	6	3	2	V, VII	FALSE	FALSE	FALSE	FALSE	TRUE	FALSE	TRUE	FALSE	FALSE	TRUE	FALSE	FALSE	FALSE	FALSE	FALSE	FALSE	FALSE	FALSE	FALSE	FALSE	27	32	30	29	0	25	0	28	16	0	19	20	14	14	13	14	15	17	12	14	gp3	15	1	s	0	W-G-K-A-K-A-O-M-Q	t021			4	1	1	1	1	0	0	0	0	0	0	0	0	0	0	0	0	0	0	0	0	6	1	0	1	1	0	0	0	1	0	0	0	1	1	0	0	0	0	0	0	0	0	0	0	0	0	111	1	0	1	1	1	1	0	1	1	1	1	1	1	1	1	1	1	1	1	1	1	1	1	1	1	1	1	1	1	1	1	1	1	1	0	0	1	1	1	1	1	0	0	0	1	1	1	1	1	1	1	1	1	1	1	1	1	1	1	1	1	1	1	1	1	1	1	1	0	0	0	0	0	1	1	0	0	1	1	1	1	1	1	1	1	1	1	1	1	1	1	0	1	0	1	0	0	0	1	0	0	0	0	1	1	1	1	1	1	1	1	0	0	1	1	1	1	1	1	1	0	0	0	0	0	0	1	1	1	1	0	0	0	0	0	0	1	0	1	1	0	1	1	1	1	1	1	1	0	1	0	0	0	0	1	0	0	0	0	0	0	0	0	0	14	15	1	1	0	1	0	1	1	1	1	1	1	1	1	1	1	1	1	1	1	1	1	1	1	1	1	1	0	1	1	0	0	1	0	0	0	0	0	0	0	0	0	0	0	0	0	0	0	0	0	0	0	0	0	0	0	0	0	0	0	0	0	1	0	0	0	0	0	0	0	0	0	0	0	0	0	1	0	0	0	0	0	0	0	0	0	0	0	0	0	0	0	0	0	0	0	0	0	0	0	0	0	0	0	0	0	0	0	61	2822400	253572	46268	10595	503	137061	8	0	34.33	15.66	17.04	32.98	0	0	0	10	32	49	0	16.39	52.46	80.33	saureus	30	arcC(2)	aroE(2)	glpF(2)	gmk(2)	pta(6)	tpi(3)	yqiL(2)	gp3	15	1	s	u	0	0	0	0	1	0	1	0	0	1	0	0	0	0	0	0	0	0	0	0	15-12-16-02-16-02-25-17-24	t021			POS	+	POS	+	>= 0.5	R				R		R		R		R	1*	*R		R		R		R		R		R		R		R	<= 0.5	S	<= 0.5	S	<= 0.12	S	<= 0.25	S		S	NEG	-		R		R	>= 8	R	<= 0.25	S	<= 0.25	S	2	S	<= 0.5	S	<= 1	S	<= 0.12	S	<= 16	S	<= 0.5	S	<= 10	S
TK27	ERR13034098	SAMN41490773		Wound	Tabuk	Tabuk	Northwestern	28.3835	36.5662	567M	573M	24573	265822	89.71	290395	2821361	10.29	37	425345	2824681	32.74	173775	50816	207784.5	5	18									saureus	30		CC30	2	2	2	2	6	3	2		FALSE	FALSE	FALSE	FALSE	FALSE	FALSE	FALSE	FALSE	FALSE	TRUE	FALSE	FALSE	FALSE	FALSE	FALSE	FALSE	FALSE	FALSE	FALSE	FALSE	16	24	22	18	16	7	16	13	16	0	19	20	14	14	13	14	15	17	12	14	gp3	15	1	s	0	W-G-K-A-K-A-O-M-Q	t021			7	1	0	1	1	0	1	1	0	0	0	0	0	0	1	0	0	1	0	0	0	6	1	0	0	0	1	0	0	0	0	0	1	1	1	0	0	0	1	0	0	0	0	0	0	0	0	109	1	0	1	1	1	1	0	1	1	1	1	1	1	1	1	1	1	1	1	1	1	1	1	1	1	1	1	1	1	1	1	0	1	1	0	0	1	1	1	1	1	0	0	0	1	1	1	1	1	1	1	1	1	1	1	1	1	1	1	1	1	1	1	1	1	1	1	1	0	0	0	0	0	1	1	0	0	1	1	1	1	1	1	1	1	1	1	1	1	1	1	0	1	0	1	0	0	0	0	0	0	0	0	1	1	1	1	1	1	1	1	0	0	1	1	1	1	1	1	1	0	0	0	0	0	0	1	1	1	1	0	0	0	0	0	0	1	0	1	1	0	1	1	1	1	1	1	1	0	1	0	0	0	0	1	0	0	0	0	0	0	0	0	0	17	15	1	1	1	1	1	1	1	1	1	1	1	1	1	1	1	1	1	1	1	1	1	1	1	1	1	1	1	1	1	1	1	1	0	0	0	0	0	0	0	0	0	0	0	0	0	0	0	0	0	0	0	0	0	0	0	0	0	0	0	0	0	0	0	0	0	0	0	0	0	0	0	0	0	0	0	0	0	0	0	0	0	0	0	0	0	0	0	0	0	0	0	0	0	0	0	0	0	0	0	0	0	0	0	0	0	0	0	37	2822437	426405	76282	38817	503	173773	5	0	33.88	16.18	16.56	33.39	0	0	0	10	25	33	0	27.03	67.57	89.19	saureus	30	arcC(2)	aroE(2)	glpF(2)	gmk(2)	pta(6)	tpi(3)	yqiL(2)	gp3	15	1	s	u	0	0	0	0	0	0	0	0	0	1	0	0	0	0	0	0	0	0	0	0	15-12-16-02-16-02-25-17-24	t021			POS	+	POS	+	>= 0.5	R				R		R		R		R	>= 4	R		R		R		R		R		R		R		R	<= 0.5	S	<= 0.5	S	<= 0.12	S	<= 0.25	S		S	NEG	-		S		S	<= 0.25	S	<= 0.25	S	<= 0.25	S	2	S	<= 0.5	S	>= 16	R	<= 0.12	S	32	S	<= 0.5	S	>= 320	R
TK75	ERR13034011	SAMN41490778		Wound	Tabuk	Tabuk	Northwestern	28.3835	36.5662	565M	579M	21190	248974	90.42	270164	2821361	9.58	50	341702	2852003	32.71	170455	56167	188457.1	6	17									saureus	30		CC30	2	2	2	2	6	3	2	V, VII	FALSE	FALSE	FALSE	FALSE	TRUE	FALSE	TRUE	FALSE	FALSE	TRUE	FALSE	FALSE	FALSE	FALSE	FALSE	FALSE	FALSE	FALSE	FALSE	FALSE	27	32	30	29	0	25	0	28	16	0	19	20	14	14	13	14	15	16	12	14	gp3	15	1	s	0	W-G-K-A-K-A-O-M-Q	t021			4	1	1	1	1	0	0	0	0	0	0	0	0	0	0	0	0	0	0	0	0	6	1	0	1	1	0	0	0	1	0	0	0	1	1	0	0	0	0	0	0	0	0	0	0	0	0	109	1	0	1	1	1	1	0	1	1	1	1	1	1	1	1	1	1	1	1	1	1	1	1	1	1	1	1	1	1	1	1	0	1	1	0	0	1	1	1	1	1	0	0	0	1	1	1	1	1	1	1	1	1	1	1	1	1	1	1	1	1	1	1	1	1	1	1	1	0	0	0	0	0	1	1	0	0	1	1	1	1	1	1	1	1	1	1	1	1	1	1	0	1	0	1	0	0	0	0	0	0	0	0	1	1	1	1	1	1	1	1	0	0	1	1	1	1	1	1	1	0	0	0	0	0	0	1	1	1	1	0	0	0	0	0	0	1	0	1	1	0	1	1	1	1	1	1	1	0	1	0	0	0	0	1	0	0	0	0	0	0	0	0	0	14	15	1	1	0	1	0	1	1	1	1	1	1	1	1	1	1	1	1	1	1	1	1	1	1	1	1	1	0	1	1	0	0	1	0	0	0	0	0	0	0	0	0	0	0	0	0	0	0	0	0	0	0	0	0	0	0	0	0	0	0	0	0	1	0	0	0	0	0	0	0	0	0	0	0	0	0	1	0	0	0	0	0	0	0	0	0	0	0	0	0	0	0	0	0	0	0	0	0	0	0	0	0	0	0	0	0	0	0	52	2851712	307702	54840	21533	518	137303	8	0	33.98	15.93	16.78	33.31	0	0	0	11	32	43	0	21.15	61.54	82.69	saureus	30	arcC(2)	aroE(2)	glpF(2)	gmk(2)	pta(6)	tpi(3)	yqiL(2)	gp3	15	1	s	u	0	0	0	0	1	0	1	0	0	1	0	0	0	0	0	0	0	0	0	0	15-12-16-02-16-02-25-17-24	t021			POS	+	POS	+	>= 0.5	R				R		R		R		R	2*	*R		R		R		R		R		R		R		R	<= 0.5	S	<= 0.5	S	0.25	S	<= 0.25	S		S	NEG	-		R		R	>= 8	R	<= 0.25	S	<= 0.25	S	2	S	<= 0.5	S	<= 1	S	<= 0.12	S	32	S	<= 0.5	S	<= 10	S
J358	ERR13362842	SAMN42350551		Skin	Jeddah	Makkah	Western	39.1611	21.5292	552M	561M	41599	228432	90.43	270031	2821361	9.57	47	341677	2831486	32.72	141143	56168	160438.3	7	19									saureus	30		CC30	2	2	2	2	6	3	2	V, VII	FALSE	FALSE	FALSE	FALSE	TRUE	FALSE	TRUE	FALSE	FALSE	TRUE	FALSE	FALSE	FALSE	FALSE	FALSE	FALSE	FALSE	FALSE	FALSE	FALSE	27	32	30	29	0	25	0	28	16	0	19	20	14	14	13	14	15	16	12	14	gp3	15	1	s	0	W-G-K-A-K-A-O-M	t342			4	1	1	1	1	0	0	0	0	0	0	0	0	0	0	0	0	0	0	0	0	4	1	0	1	1	0	0	0	1	0	0	0	0	0	0	0	0	0	0	0	0	0	0	0	0	0	109	1	0	1	1	1	1	0	1	1	1	1	1	1	1	1	1	1	1	1	1	1	1	1	1	1	1	1	1	1	1	1	0	1	1	0	0	1	1	1	1	1	0	0	0	1	1	1	1	1	1	1	1	1	1	1	1	1	1	1	1	1	1	1	1	1	1	1	1	0	0	0	0	0	1	1	0	0	1	1	1	1	1	1	1	1	1	1	1	1	1	1	0	1	0	1	0	0	0	0	0	0	0	0	1	1	1	1	1	1	1	1	0	0	1	1	1	1	1	1	1	0	0	0	0	0	0	1	1	1	1	0	0	0	0	0	0	1	0	1	1	0	1	1	1	1	1	1	1	0	1	0	0	0	0	1	0	0	0	0	0	0	0	0	0	13	15	1	1	0	1	0	1	1	1	1	1	1	1	1	1	1	1	1	1	1	1	1	1	1	1	1	1	0	1	1	0	0	0	0	0	0	0	0	0	0	0	0	0	0	0	0	0	0	0	0	0	0	0	0	0	0	0	0	0	0	0	0	1	0	0	0	0	0	0	0	0	0	0	0	0	0	1	0	0	0	0	0	0	0	0	0	0	0	0	0	0	0	0	0	0	0	0	0	0	0	0	0	0	0	0	0	0	0	47	2832876	254568	60273	33936	503	137303	9	0	33.98	15.96	16.75	33.3	0	0	0	13	32	41	0	27.66	68.09	87.23	saureus	30	arcC(2)	aroE(2)	glpF(2)	gmk(2)	pta(6)	tpi(3)	yqiL(2)	gp3	15	1	s	u	0	0	0	0	1	0	1	0	0	1	0	0	0	0	0	0	0	0	0	0	15-12-16-02-16-02-25-17	t342			POS	+	POS	+	>= 0.5	R				R		R		R		R	1*	*R		R		R		R		R		R		R		R	<= 0.5	S	<= 0.5	S	0.25	S	<= 0.25	S		S	NEG	-		R		R	>= 8	R	<= 0.25	S	<= 0.25	S	2	S	<= 0.5	S	<= 1	S	<= 0.12	S	32	S	<= 0.5	S	<= 10	S
J182	ERR13362980	SAMN42350571		Wound	Jeddah	Makkah	Western	39.1611	21.5292	562M	572M	24002	296663	88.63	320665	2821361	11.37	54	174689	2775441	32.68	126209	38878	113550.2	10	24									saureus	30		CC30	2	2	2	2	6	3	2	IV, IVa	FALSE	FALSE	FALSE	TRUE	FALSE	FALSE	FALSE	FALSE	FALSE	TRUE	FALSE	FALSE	FALSE	FALSE	TRUE	FALSE	FALSE	FALSE	FALSE	FALSE	8	6	14	0	16	14	16	20	8	0	19	20	14	14	0	14	15	17	12	14	gp3	15	1	s	0	W-G-K-K-A-K-A-O-M-Q	t318			5	1	0	1	1	0	1	0	0	0	0	0	0	0	0	0	1	0	0	0	0	4	1	0	0	1	1	0	1	0	0	0	0	0	0	0	0	0	0	0	0	0	0	0	0	0	0	106	1	0	1	1	1	1	0	1	1	1	1	1	1	1	1	1	1	1	1	1	1	1	1	1	1	1	1	1	1	1	1	0	1	1	0	0	1	1	1	1	1	0	0	0	1	1	1	1	1	1	1	1	1	1	1	1	1	1	1	1	1	1	1	1	1	1	1	1	0	0	0	0	0	1	1	0	0	1	1	1	1	1	1	1	1	1	1	1	1	1	0	0	1	0	1	0	0	0	0	0	0	0	0	1	1	1	1	1	1	1	1	0	0	1	1	1	1	1	1	1	0	0	0	0	0	0	0	0	1	1	0	0	0	0	0	0	1	0	1	1	0	1	1	1	1	1	1	1	0	1	0	0	0	0	1	0	0	0	0	0	0	0	0	0	15	14	1	0	1	1	0	1	1	1	1	1	1	1	1	1	1	1	1	1	1	1	1	1	0	1	1	1	1	1	1	0	0	0	0	0	0	0	0	0	0	0	0	0	0	0	0	0	0	0	0	0	1	0	0	0	0	0	0	0	0	0	0	0	0	0	0	0	0	0	0	0	0	0	0	0	0	0	0	0	0	0	0	0	0	0	0	1	1	0	0	0	0	0	0	0	0	0	0	0	0	0	0	0	0	0	0	0	0	49	2775905	174680	56651	31318	503	127498	10	0	33.93	16.02	16.66	33.39	0	0	0	12	33	42	0	24.49	67.35	85.71	saureus	30	arcC(2)	aroE(2)	glpF(2)	gmk(2)	pta(6)	tpi(3)	yqiL(2)	gp3	15	1	s	u	0	0	0	1	0	0	0	0	0	1	0	0	0	0	1	0	0	0	0	0	15-12-16-16-02-16-02-25-17-24	t318			POS	+	POS	+	>= 0.5	R				R		R		R		R	>= 4	R		R		R		R		R		R		R		R	<= 0.5	S	<= 0.5	S	0.25	S	<= 0.25	S		S	POS	+		R		R	4	*R	<= 0.25	*R	<= 0.25	S	2	S	1	S	<= 1	S	<= 0.12	S	<= 16	S	<= 0.5	S	80	R
N357	ERR13362871	SAMN42350593								566M	573M	80426	192013	90.34	272439	2821361	9.66	54	341353	2826521	32.71	170473	39542	182302.3	6	18									saureus	30		CC30	2	2	2	2	6	3	2	V, VII	FALSE	FALSE	FALSE	FALSE	TRUE	FALSE	TRUE	FALSE	FALSE	TRUE	FALSE	FALSE	FALSE	FALSE	FALSE	FALSE	FALSE	FALSE	FALSE	FALSE	27	32	30	29	0	25	0	28	16	0	19	20	14	14	13	14	15	16	12	14	gp3	15	1	s	0	W-G-K-A-K-A-O-M-Q	t021			5	1	1	1	1	1	0	0	0	0	0	0	0	0	0	0	0	0	0	0	0	4	1	0	1	1	0	0	0	1	0	0	0	0	0	0	0	0	0	0	0	0	0	0	0	0	0	111	1	0	1	1	1	1	0	1	1	1	1	1	1	1	1	1	1	1	1	1	1	1	1	1	1	1	1	1	1	1	1	1	1	1	0	0	1	1	1	1	1	0	0	0	1	1	1	1	1	1	1	1	1	1	1	1	1	1	1	1	1	1	1	1	1	1	1	1	0	0	1	0	0	1	1	1	0	1	1	1	1	1	1	1	1	1	1	1	1	1	1	0	1	0	1	0	0	0	0	0	0	0	0	1	1	1	1	1	1	1	1	0	0	1	1	1	1	1	1	1	0	0	0	0	0	0	1	0	1	1	0	0	0	0	0	0	1	0	1	1	0	1	1	1	1	1	1	1	0	1	0	0	0	0	1	0	0	0	0	0	0	0	0	0	13	15	1	1	0	1	0	1	1	1	1	1	1	1	1	1	1	1	1	1	1	1	1	1	1	1	1	1	0	1	1	0	0	0	0	0	0	0	0	0	0	0	0	0	0	0	0	0	0	0	0	0	0	0	0	0	0	0	0	0	0	0	0	1	0	0	0	0	0	0	0	0	0	0	0	0	0	1	0	0	0	0	0	0	0	0	0	0	0	0	0	0	0	0	0	0	0	0	0	0	0	0	0	0	0	0	0	0	0	48	2829357	252030	58944	28305	503	137303	9	0	33.98	15.96	16.75	33.3	0	0	0	12	32	42	0	25	66.67	87.5	saureus	30	arcC(2)	aroE(2)	glpF(2)	gmk(2)	pta(6)	tpi(3)	yqiL(2)	gp3	15	1	s	u	0	0	0	0	1	0	1	0	0	1	0	0	0	0	0	0	0	0	0	0	15-12-16-02-16-02-25-17-24	t021			POS	+	POS	+	>= 0.5	R				R		R		R		R	1*	*R		R		R		R		R		R		R		R	<= 0.5	S	<= 0.5	S	<= 0.12	S	<= 0.25	S		S	NEG	-		R		R	>= 8	R	<= 0.25	S	<= 0.25	S	2	S	1	S	<= 1	S	<= 0.12	S	32	S	<= 0.5	S	<= 10	S
J382	ERR13362990	SAMN42350634		Wound	Jeddah	Makkah	Western	39.1611	21.5292	556M	576M	19284	272949	89.64	292233	2821361	10.36	63	485628	2832243	32.74	150177	54426	200449.7	6	18									saureus	30		CC30	2	2	2	2	6	3	2	VI	FALSE	FALSE	FALSE	FALSE	FALSE	TRUE	FALSE	FALSE	FALSE	TRUE	FALSE	FALSE	FALSE	FALSE	FALSE	FALSE	FALSE	FALSE	FALSE	FALSE	16	24	24	18	16	0	16	6	16	0	18	20	14	14	13	14	15	17	12	14	gp3	15	1	s	0	W-G-K-A-O-M-Q-Q	t275			3	1	0	1	1	0	0	0	0	0	0	0	0	0	0	0	0	0	0	0	0	4	1	0	0	1	1	0	0	1	0	0	0	0	0	0	0	0	0	0	0	0	0	0	0	0	0	109	1	0	1	1	1	1	0	1	1	1	1	1	1	1	1	1	1	1	1	1	1	1	1	1	1	1	1	1	1	1	1	0	1	1	0	0	1	1	1	1	1	0	0	0	1	1	1	1	1	1	1	1	1	1	1	1	1	1	1	1	1	1	1	1	1	1	1	1	0	0	0	0	0	1	1	0	0	1	1	1	1	1	1	1	1	1	1	1	1	1	1	0	1	0	1	0	0	0	0	0	0	0	0	1	1	1	1	1	1	1	1	0	0	1	1	1	1	1	1	1	0	0	0	0	0	0	1	0	1	1	0	0	0	0	0	0	1	0	1	1	0	1	1	1	1	1	1	1	1	1	0	0	0	0	1	0	0	0	0	0	0	0	0	0	13	16	1	1	1	1	0	1	1	1	1	1	1	1	1	1	1	1	1	1	1	1	1	1	1	1	1	1	0	1	1	0	0	0	0	0	0	0	0	0	0	0	0	0	0	0	0	0	0	1	0	0	0	0	0	0	0	0	0	0	0	0	0	0	0	0	0	0	0	0	0	0	0	0	0	0	0	1	0	0	0	0	0	0	0	0	0	0	0	0	0	0	0	0	0	0	0	0	0	0	0	0	0	0	0	0	0	0	0	74	2841253	305250	38395	3398	501	127050	8	0	33.26	16.51	16.22	34.01	0	0	0	10	31	48	0	13.51	41.89	64.86	saureus	30	arcC(2)	aroE(2)	glpF(2)	gmk(2)	pta(6)	tpi(3)	yqiL(2)	gp3	15	1	s	u	0	0	0	0	0	1	0	0	0	1	0	0	0	0	0	0	0	0	0	0	15-12-16-02-25-17-24-24	t275			POS	+	POS	+	>= 0.5	R				R		R		R		R	>= 4	R		R		R		R		R		R		R		R	<= 0.5	S	<= 0.5	S	<= 0.12	S	<= 0.25	S		S	NEG	-		S		S	<= 0.25	S	<= 0.25	S	<= 0.25	S	2	S	1	S	<= 1	S	<= 0.12	S	32	S	<= 0.5	S	<= 10	S
JZ51	ERR13362850	SAMN42482754		Wound	Jazan	Jazan	Southwestern	42.5706	16.8894	548M	553M	28149	259606	89.8	287755	2821361	10.2	54	307836	2839937	32.72	132972	56168	154973.8	7	21									saureus	30		CC30	2	2	2	2	6	3	2		FALSE	FALSE	FALSE	FALSE	FALSE	FALSE	FALSE	FALSE	FALSE	TRUE	FALSE	FALSE	FALSE	FALSE	FALSE	FALSE	FALSE	FALSE	FALSE	FALSE	27	32	30	29	2	25	2	28	16	0	19	20	14	14	13	14	15	16	12	14	gp3	15	1	s	0	W-G-K-A-K-A-O-M-Q	t021			4	1	1	1	1	0	0	0	0	0	0	0	0	0	0	0	0	0	0	0	0	4	1	0	1	1	0	0	0	1	0	0	0	0	0	0	0	0	0	0	0	0	0	0	0	0	0	109	1	0	1	1	1	1	0	1	1	1	1	1	1	1	1	1	1	1	1	1	1	1	1	1	1	1	1	1	1	1	1	0	1	1	0	0	1	1	1	1	1	0	0	0	1	1	1	1	1	1	1	1	1	1	1	1	1	1	1	1	1	1	1	1	1	1	1	1	0	0	0	0	0	1	1	0	0	1	1	1	1	1	1	1	1	1	1	1	1	1	1	0	1	0	1	0	0	0	0	0	0	0	0	1	1	1	1	1	1	1	1	0	0	1	1	1	1	1	1	1	0	0	0	0	0	0	1	1	1	1	0	0	0	0	0	0	1	0	1	1	0	1	1	1	1	1	1	1	0	1	0	0	0	0	1	0	0	0	0	0	0	0	0	0	13	15	1	1	0	1	0	1	1	1	1	1	1	1	1	1	1	1	1	1	1	1	1	1	1	1	1	1	0	1	1	0	0	0	0	0	0	0	0	0	0	0	0	0	0	0	0	0	0	0	0	0	0	0	0	0	0	0	0	0	0	0	0	1	0	0	0	0	0	0	0	0	0	0	0	0	0	1	0	0	0	0	0	0	0	0	0	0	0	0	0	0	0	0	0	0	0	0	0	0	0	0	0	0	0	0	0	0	0	49	2841191	307815	57983	38817	503	109499	8	0	33.95	16.05	16.67	33.33	0	0	0	9	33	38	0	18.37	67.35	77.55	saureus	30	arcC(2)	aroE(2)	glpF(2)	gmk(2)	pta(6)	tpi(3)	yqiL(2)	gp3	15	1	s	u	0	0	0	0	0	0	0	0	0	1	0	0	0	0	0	0	0	0	0	0	15-12-16-02-16-02-25-17-24	t021			POS	+	POS	+	>= 0.5	R				R		R		R		R	>= 4	R		R		R		R		R		R		R		R	<= 0.5	S	<= 0.5	S	0.25	S	<= 0.25	S		S	NEG	-		R		R	>= 8	R	<= 0.25	S	<= 0.25	S	2	S	<= 0.5	S	<= 1	S	<= 0.12	S	32	S	<= 0.5	S	<= 10	S
N994	ERR13362846	SAMN42482755		Wound	Najran	Najran	Southwestern	44.2289	17.5656	539M	534M	26560	243349	90.43	269909	2821361	9.57	54	307751	2819032	32.72	137374	39542	144110.3	8	22									saureus	30		CC30	2	2	2	2	6	3	2	V, VII	FALSE	FALSE	FALSE	FALSE	TRUE	FALSE	TRUE	FALSE	FALSE	TRUE	FALSE	FALSE	FALSE	FALSE	FALSE	FALSE	FALSE	FALSE	FALSE	FALSE	27	32	30	29	0	25	0	28	16	0	19	20	14	14	13	14	15	16	12	14	gp3	15	1	s	0	W-G-K-A-K-B-M-Q	t274	W-G-K-A-K-B-M-Q	t274	4	1	1	1	1	0	0	0	0	0	0	0	0	0	0	0	0	0	0	0	0	6	1	0	1	1	0	0	0	1	0	0	0	1	1	0	0	0	0	0	0	0	0	0	0	0	0	109	1	0	1	1	1	1	0	1	1	1	1	1	1	1	1	1	1	1	1	1	1	1	1	1	1	1	1	1	1	1	1	0	1	1	0	0	1	1	1	1	1	0	0	0	1	1	1	1	1	1	1	1	1	1	1	1	1	1	1	1	1	1	1	1	1	1	1	1	0	0	0	0	0	1	1	0	0	1	1	1	1	1	1	1	1	1	1	1	1	1	1	0	1	0	1	0	0	0	0	0	0	0	0	1	1	1	1	1	1	1	1	0	0	1	1	1	1	1	1	1	0	0	0	0	0	0	1	1	1	1	0	0	0	0	0	0	1	0	1	1	0	1	1	1	1	1	1	1	0	1	0	0	0	0	1	0	0	0	0	0	0	0	0	0	14	15	1	1	0	1	0	1	1	1	1	1	1	1	1	1	1	1	1	1	1	1	1	1	1	1	1	1	0	1	1	0	0	1	0	0	0	0	0	0	0	0	0	0	0	0	0	0	0	0	0	0	0	0	0	0	0	0	0	0	0	0	0	1	0	0	0	0	0	0	0	0	0	0	0	0	0	1	0	0	0	0	0	0	0	0	0	0	0	0	0	0	0	0	0	0	0	0	0	0	0	0	0	0	0	0	0	0	0	49	2823362	257869	57619	25297	503	141200	8	0	33.94	16.07	16.66	33.33	0	0	0	12	32	41	0	24.49	65.31	83.67	saureus	30	arcC(2)	aroE(2)	glpF(2)	gmk(2)	pta(6)	tpi(3)	yqiL(2)	gp3	15	1	s	u	0	0	0	0	1	0	1	0	0	1	0	0	0	0	0	0	0	0	0	0	15-12-16-02-16-34-17-24	t274			POS	+	POS	+	>= 0.5	R				R		R		R		R	>= 4	R		R		R		R		R		R		R		R	<= 0.5	S	<= 0.5	S	<= 0.12	S	<= 0.25	S		S	NEG	-		R		R	>= 8	R	<= 0.25	S	<= 0.25	S	4	S	<= 0.5	S	<= 1	S	<= 0.12	S	32	S	<= 0.5	S	<= 10	S
N1034	ERR13362937	SAMN42482782		Wound	Najran	Najran	Southwestern	44.2289	17.5656	566M	579M	35137	263879	89.4	299016	2821361	10.6	48	341680	2772118	32.71	137312	38875	161394.8	7	20									saureus	30		CC30	2	2	2	2	6	3	2		FALSE	FALSE	FALSE	FALSE	FALSE	FALSE	FALSE	FALSE	FALSE	FALSE	FALSE	FALSE	FALSE	FALSE	FALSE	FALSE	FALSE	FALSE	FALSE	FALSE	52	51	49	54	35	50	35	47	35	19	19	20	14	14	13	14	15	16	12	14	gp3	15	1	s	0	X-K-A-K-A-O-M-Q	t019			4	1	1	1	1	0	0	0	0	0	0	0	0	0	0	0	0	0	0	0	0	2	0	0	0	1	0	0	0	1	0	0	0	0	0	0	0	0	0	0	0	0	0	0	0	0	0	109	1	0	1	1	1	1	0	1	1	1	1	1	1	1	1	1	1	1	1	1	1	1	1	1	1	1	1	1	1	1	1	0	1	1	0	0	1	1	1	1	1	0	0	0	1	1	1	1	1	1	1	1	1	1	1	1	1	1	1	1	1	1	1	1	1	1	1	1	0	0	0	0	0	1	1	0	0	1	1	1	1	1	1	1	1	1	1	1	1	1	1	0	1	0	1	0	0	0	0	0	0	0	0	1	1	1	1	1	1	1	1	0	0	1	1	1	1	1	1	1	0	0	0	0	0	0	1	1	1	1	0	0	0	0	0	0	1	0	1	1	0	1	1	1	1	1	1	1	0	1	0	0	0	0	1	0	0	0	0	0	0	0	0	0	11	15	1	0	0	0	0	1	1	1	1	1	1	1	1	1	1	1	1	1	1	1	1	1	1	1	1	1	0	1	1	0	0	0	0	0	0	0	0	0	0	0	0	0	0	0	0	0	0	0	0	0	0	0	0	0	0	0	0	0	0	0	0	1	0	0	0	0	0	0	0	0	0	0	0	0	0	1	0	0	0	0	0	0	0	0	0	0	0	0	0	0	0	0	0	0	0	0	0	0	0	0	0	0	0	0	0	0	0	42	2772345	253167	66008	38741	539	137304	8	0	33.64	16.16	16.54	33.66	0	0	0	11	29	35	0	26.19	69.05	83.33	saureus	30	arcC(2)	aroE(2)	glpF(2)	gmk(2)	pta(6)	tpi(3)	yqiL(2)	gp3	15	1	s	u	0	0	0	0	0	0	0	0	0	0	0	0	0	0	0	0	0	0	0	0	08-16-02-16-02-25-17-24	t019			POS	+	NEG	-	>= 0.5	R				S		S		R		S	0.5	S		S		R		S		R		S		S		S	<= 0.5	S	<= 0.5	S	0.25	S	<= 0.25	S		S	NEG	-		R		R	>= 8	R	<= 0.25	S	<= 0.25	S	2	S	<= 0.5	S	<= 1	S	<= 0.12	S	32	S	<= 0.5	S	<= 10	S
N66	ERR13362800	SAMN42482807		Skin	Najran	Najran	Southwestern	44.2289	17.5656	565M	580M	22716	278355	89.33	301071	2821361	10.67	50	281606	2800448	32.67	159430	59989	152923.5	7	19									saureus	30		CC30	2	2	2	2	6	3	2		FALSE	FALSE	FALSE	FALSE	FALSE	FALSE	FALSE	FALSE	FALSE	TRUE	FALSE	FALSE	FALSE	FALSE	FALSE	FALSE	FALSE	FALSE	FALSE	FALSE	27	32	30	29	2	25	2	28	16	0	19	20	14	14	14	14	15	17	12	14	gp3	15	1	s	0	X-K-A-K-A-O-M-Q	t019			5	1	0	1	1	0	0	0	1	0	0	0	0	0	0	0	0	1	0	0	0	6	1	0	1	1	1	1	1	0	0	0	0	0	0	0	0	0	0	0	0	0	0	0	0	0	0	109	1	0	1	1	1	1	0	1	1	1	1	1	1	1	1	1	1	1	1	1	1	1	1	1	1	1	1	1	1	1	1	0	1	1	0	0	1	1	1	1	1	0	0	0	1	1	1	1	1	1	1	1	1	1	1	1	1	1	1	1	1	1	1	1	1	1	1	1	0	0	0	0	0	1	1	0	0	1	1	1	1	1	1	1	1	1	1	1	1	1	1	0	1	0	1	0	0	0	0	0	0	0	0	1	1	1	1	1	1	1	1	0	0	1	1	1	1	1	1	1	0	0	0	0	0	0	1	1	1	1	0	0	0	0	0	0	1	0	1	1	0	1	1	1	1	1	1	1	0	1	0	0	0	0	1	0	0	0	0	0	0	0	0	0	13	15	1	0	0	1	0	1	1	1	1	1	1	1	1	1	1	1	1	1	1	1	1	1	1	1	1	1	1	1	1	0	1	0	0	0	0	0	0	0	0	0	0	0	0	1	0	0	0	0	0	0	0	0	0	0	0	0	0	0	0	0	0	0	0	0	0	0	0	0	0	0	0	0	0	0	0	0	0	0	0	0	0	0	0	0	0	0	0	0	0	0	0	0	0	0	0	0	0	0	0	0	0	0	0	0	0	0	0	49	2799564	284177	57133	38817	503	118671	9	0	34.23	15.66	17.02	33.1	0	0	0	10	29	41	0	20.41	59.18	83.67	saureus	30	arcC(2)	aroE(2)	glpF(2)	gmk(2)	pta(6)	tpi(3)	yqiL(2)	gp3	15	1	s	u	0	0	0	0	0	0	0	0	0	1	0	0	0	0	0	0	0	0	0	0	08-16-02-16-02-25-17-24	t019			POS	+	POS	+	>= 0.5	R				R		R		R		R	>= 4	R		R		R		R		R		R		R		R	>= 16	R	1	S	0.5	S	<= 0.25	S		S	NEG	-		S		S	<= 0.25	S	<= 0.25	S	0.5	S	4	S	1	S	<= 1	S	<= 0.12	S	32	S	<= 0.5	S	<= 10	S
GR_11	ERR13362794	SAMN42482809		Wound	Algryat	AlJawf	Northern	37.3614	31.3296	551M	563M	38372	231473	90.44	269845	2821361	9.56	46	341703	2854849	32.71	149655	39542	179727.3	6	19									saureus	30		CC30	2	2	2	2	6	3	2	V, VII	FALSE	FALSE	FALSE	FALSE	TRUE	FALSE	TRUE	FALSE	FALSE	TRUE	FALSE	FALSE	FALSE	FALSE	FALSE	FALSE	FALSE	FALSE	FALSE	FALSE	27	32	30	29	0	25	0	28	16	0	19	20	14	14	13	14	15	16	12	14	gp3	15	1	s	0	W-G-K-A-K-A-O-M-Q	t021			4	1	1	1	1	0	0	0	0	0	0	0	0	0	0	0	0	0	0	0	0	6	1	0	1	1	0	0	0	1	0	0	0	1	1	0	0	0	0	0	0	0	0	0	0	0	0	109	1	0	1	1	1	1	0	1	1	1	1	1	1	1	1	1	1	1	1	1	1	1	1	1	1	1	1	1	1	1	1	0	1	1	0	0	1	1	1	1	1	0	0	0	1	1	1	1	1	1	1	1	1	1	1	1	1	1	1	1	1	1	1	1	1	1	1	1	0	0	0	0	0	1	1	0	0	1	1	1	1	1	1	1	1	1	1	1	1	1	1	0	1	0	1	0	0	0	0	0	0	0	0	1	1	1	1	1	1	1	1	0	0	1	1	1	1	1	1	1	0	0	0	0	0	0	1	1	1	1	0	0	0	0	0	0	1	0	1	1	0	1	1	1	1	1	1	1	0	1	0	0	0	0	1	0	0	0	0	0	0	0	0	0	14	15	1	1	0	1	0	1	1	1	1	1	1	1	1	1	1	1	1	1	1	1	1	1	1	1	1	1	0	1	1	0	0	1	0	0	0	0	0	0	0	0	0	0	0	0	0	0	0	0	0	0	0	0	0	0	0	0	0	0	0	0	0	1	0	0	0	0	0	0	0	0	0	0	0	0	0	1	0	0	0	0	0	0	0	0	0	0	0	0	0	0	0	0	0	0	0	0	0	0	0	0	0	0	0	0	0	0	0	48	2855526	307817	59490	27980	503	143185	7	0	33.88	16.2	16.51	33.41	0	0	0	11	31	38	0	22.92	64.58	79.17	saureus	30	arcC(2)	aroE(2)	glpF(2)	gmk(2)	pta(6)	tpi(3)	yqiL(2)	gp3	15	1	s	u	0	0	0	0	1	0	1	0	0	1	0	0	0	0	0	0	0	0	0	0	15-12-16-02-16-02-25-17-24	t021			POS	+	POS	+	>= 0.5	R				R		R		R		R	1*	*R		R		R		R		R		R		R		R	<= 0.5	S	<= 0.5	S	0.25	S	<= 0.25	S		S	NEG	-		R		R	>= 8	R	<= 0.25	S	<= 0.25	S	2	S	<= 0.5	S	<= 1	S	<= 0.12	S	32	S	<= 0.5	S	<= 10	S
GR_2	ERR13362788	SAMN42482819		Wound	Algryat	AlJawf	Northern	37.3614	31.3296	550M	552M	27852	241611	90.45	269463	2821361	9.55	43	341702	2835129	32.74	149637	56167	181158.7	6	18									saureus	30		CC30	2	2	2	2	6	3	2	V, VII	FALSE	FALSE	FALSE	FALSE	TRUE	FALSE	TRUE	FALSE	FALSE	TRUE	FALSE	FALSE	FALSE	FALSE	FALSE	FALSE	FALSE	FALSE	FALSE	FALSE	27	32	30	29	0	25	0	28	16	0	19	20	14	14	13	14	15	16	12	14	gp3	15	1	s	0	W-G-K-A-K-A-O-M-Q	t021			2	1	0	0	1	0	0	0	0	0	0	0	0	0	0	0	0	0	0	0	0	4	1	0	1	0	0	0	0	0	0	0	0	1	1	0	0	0	0	0	0	0	0	0	0	0	0	109	1	0	1	1	1	1	0	1	1	1	1	1	1	1	1	1	1	1	1	1	1	1	1	1	1	1	1	1	1	1	1	0	1	1	0	0	1	1	1	1	1	0	0	0	1	1	1	1	1	1	1	1	1	1	1	1	1	1	1	1	1	1	1	1	1	1	1	1	0	0	0	0	0	1	1	0	0	1	1	1	1	1	1	1	1	1	1	1	1	1	1	0	1	0	1	0	0	0	0	0	0	0	0	1	1	1	1	1	1	1	1	0	0	1	1	1	1	1	1	1	0	0	0	0	0	0	1	1	1	1	0	0	0	0	0	0	1	0	1	1	0	1	1	1	1	1	1	1	0	1	0	0	0	0	1	0	0	0	0	0	0	0	0	0	10	15	1	1	0	1	0	1	1	1	1	1	1	1	1	1	1	1	1	1	1	1	1	1	1	1	1	1	0	0	0	0	0	1	0	0	0	0	0	0	0	0	0	0	0	0	0	0	0	0	0	0	0	0	0	0	0	0	0	0	0	0	0	0	0	0	0	0	0	0	0	0	0	0	0	0	0	0	0	0	0	0	0	0	0	0	0	0	0	0	0	0	0	0	0	0	0	0	0	0	0	0	0	0	0	0	0	0	0	49	2834363	307715	57844	24645	503	140511	8	0	33.86	16.17	16.57	33.4	0	0	0	11	30	39	0	22.45	61.22	79.59	saureus	30	arcC(2)	aroE(2)	glpF(2)	gmk(2)	pta(6)	tpi(3)	yqiL(2)	gp3	15	1	s	u	0	0	0	0	1	0	1	0	0	1	0	0	0	0	0	0	0	0	0	0	15-12-16-02-16-02-25-17-24	t021			POS	+	POS	+	0.25	R				R		R		R		R	>= 4	R		R		R		R		R		R		R		R	<= 0.5	S	<= 0.5	S	0.25	S	<= 0.25	S		S	NEG	-		S		S	<= 0.25	S	<= 0.25	S	<= 0.25	S	2	S	<= 0.5	S	<= 1	S	<= 0.12	S	32	S	<= 0.5	S	<= 10	S
N95	ERR13362804	SAMN42482828		Skin	Najran	Najran	Southwestern	44.2289	17.5656	565M	576M	18628	266941	89.88	285569	2821361	10.12	58	393308	2861965	32.73	149655	56169	188674.7	6	18									saureus	30		CC30	2	2	2	2	6	3	2		FALSE	FALSE	FALSE	FALSE	FALSE	FALSE	FALSE	FALSE	FALSE	TRUE	FALSE	FALSE	FALSE	FALSE	FALSE	FALSE	FALSE	FALSE	FALSE	FALSE	16	24	22	18	16	7	16	13	16	0	19	20	14	14	13	14	15	16	12	14	gp3	15	1	s	0	W-G-K-A-K-A-O-M-Q	t021			7	1	0	1	1	0	1	1	0	0	0	0	0	0	1	0	0	1	0	0	0	6	1	0	0	0	1	0	0	0	0	0	1	1	1	0	0	0	1	0	0	0	0	0	0	0	0	109	1	0	1	1	1	1	0	1	1	1	1	1	1	1	1	1	1	1	1	1	1	1	1	1	1	1	1	1	1	1	1	0	1	1	0	0	1	1	1	1	1	0	0	0	1	1	1	1	1	1	1	1	1	1	1	1	1	1	1	1	1	1	1	1	1	1	1	1	0	0	0	0	0	1	1	0	0	1	1	1	1	1	1	1	1	1	1	1	1	1	1	0	1	0	1	0	0	0	0	0	0	0	0	1	1	1	1	1	1	1	1	0	0	1	1	1	1	1	1	1	0	0	0	0	0	0	1	1	1	1	0	0	0	0	0	0	1	0	1	1	0	1	1	1	1	1	1	1	0	1	0	0	0	0	1	0	0	0	0	0	0	0	0	0	17	15	1	1	1	1	1	1	1	1	1	1	1	1	1	1	1	1	1	1	1	1	1	1	1	1	1	1	1	1	1	1	1	1	0	0	0	0	0	0	0	0	0	0	0	0	0	0	0	0	0	0	0	0	0	0	0	0	0	0	0	0	0	0	0	0	0	0	0	0	0	0	0	0	0	0	0	0	0	0	0	0	0	0	0	0	0	0	0	0	0	0	0	0	0	0	0	0	0	0	0	0	0	0	0	0	0	0	0	50	2861706	393435	57234	19559	541	137340	7	0	34.21	15.83	16.9	33.06	0	0	0	10	30	42	0	20	60	84	saureus	30	arcC(2)	aroE(2)	glpF(2)	gmk(2)	pta(6)	tpi(3)	yqiL(2)	gp3	15	1	s	u	0	0	0	0	0	0	0	0	0	1	0	0	0	0	0	0	0	0	0	0	15-12-16-02-16-02-25-17-24	t021			POS	+	POS	+	>= 0.5	R				R		R		R		R	>= 4	R		R		R		R		R		R		R		R	<= 0.5	S	<= 0.5	S	<= 0.12	S	<= 0.25	S		S	NEG	-		S		S	<= 0.25	S	<= 0.25	S	<= 0.25	S	2	S	<= 0.5	S	>= 16	R	<= 0.12	S	32	S	<= 0.5	S	>= 320	R
B74	ERR13362757	SAMN42482833		Skin	AlAbha	Asir	Southwestern	42.5117	18.2465	568M	567M	18267	255498	90.3	273765	2821361	9.7	53	301999	2834851	32.71	133836	39986	146326.8	8	22									saureus	30		CC30	2	2	2	2	6	3	2		FALSE	FALSE	FALSE	FALSE	FALSE	FALSE	FALSE	FALSE	FALSE	TRUE	FALSE	FALSE	FALSE	FALSE	FALSE	FALSE	FALSE	FALSE	FALSE	FALSE	16	24	22	18	16	7	16	13	16	0	19	20	14	14	13	14	15	17	12	14	gp3	15	1	s	0	W-G-K-A-K-A-O-M	t342			7	1	0	1	1	0	1	1	0	0	0	0	0	0	1	0	0	1	0	0	0	6	1	0	0	0	1	0	0	0	0	0	1	1	1	0	0	0	1	0	0	0	0	0	0	0	0	109	1	0	1	1	1	1	0	1	1	1	1	1	1	1	1	1	1	1	1	1	1	1	1	1	1	1	1	1	1	1	1	0	1	1	0	0	1	1	1	1	1	0	0	0	1	1	1	1	1	1	1	1	1	1	1	1	1	1	1	1	1	1	1	1	1	1	1	1	0	0	0	0	0	1	1	0	0	1	1	1	1	1	1	1	1	1	1	1	1	1	1	0	1	0	1	0	0	0	0	0	0	0	0	1	1	1	1	1	1	1	1	0	0	1	1	1	1	1	1	1	0	0	0	0	0	0	1	1	1	1	0	0	0	0	0	0	1	0	1	1	0	1	1	1	1	1	1	1	0	1	0	0	0	0	1	0	0	0	0	0	0	0	0	0	17	15	1	1	1	1	1	1	1	1	1	1	1	1	1	1	1	1	1	1	1	1	1	1	1	1	1	1	1	1	1	1	1	1	0	0	0	0	0	0	0	0	0	0	0	0	0	0	0	0	0	0	0	0	0	0	0	0	0	0	0	0	0	0	0	0	0	0	0	0	0	0	0	0	0	0	0	0	0	0	0	0	0	0	0	0	0	0	0	0	0	0	0	0	0	0	0	0	0	0	0	0	0	0	0	0	0	0	0	44	2837259	301989	64483	39381	590	133829	8	0	34.05	15.93	16.77	33.24	0	0	0	11	30	40	0	25	68.18	90.91	saureus	30	arcC(2)	aroE(2)	glpF(2)	gmk(2)	pta(6)	tpi(3)	yqiL(2)	gp3	15	1	s	u	0	0	0	0	0	0	0	0	0	1	0	0	0	0	0	0	0	0	0	0	15-12-16-02-16-02-25-17	t342			POS	+	POS	+	>= 0.5	R				R		R		R		R	>= 4	R		R		R		R		R		R		R		R	<= 0.5	S	<= 0.5	S	<= 0.12	S	<= 0.25	S		S	NEG	-		S		S	<= 0.25	S	<= 0.25	S	<= 0.25	S	2	S	<= 0.5	S	<= 1	S	<= 0.12	S	32	S	<= 0.5	S	>= 320	R
Jz55	ERR13362781	SAMN42482834		Wound	Jazan	Jazan	Southwestern	42.5706	16.8894	550M	552M	24572	267085	89.66	291657	2821361	10.34	54	487336	2834481	32.74	170842	35741	215955.9	5	18									saureus	30		CC30	2	2	2	2	6	3	2	VI	FALSE	FALSE	FALSE	FALSE	FALSE	TRUE	FALSE	FALSE	FALSE	TRUE	FALSE	FALSE	FALSE	FALSE	FALSE	FALSE	FALSE	FALSE	FALSE	FALSE	16	24	24	18	16	0	16	6	16	0	18	20	14	14	13	14	15	17	12	14	gp3	15	1	s	0	W-G-K-A-K-A-O-M-Q-Q-Q	t018			3	1	0	1	1	0	0	0	0	0	0	0	0	0	0	0	0	0	0	0	0	4	1	0	0	1	1	0	0	1	0	0	0	0	0	0	0	0	0	0	0	0	0	0	0	0	0	109	1	0	1	1	1	1	0	1	1	1	1	1	1	1	1	1	1	1	1	1	1	1	1	1	1	1	1	1	1	1	1	0	1	1	0	0	1	1	1	1	1	0	0	0	1	1	1	1	1	1	1	1	1	1	1	1	1	1	1	1	1	1	1	1	1	1	1	1	0	0	0	0	0	1	1	0	0	1	1	1	1	1	1	1	1	1	1	1	1	1	1	0	1	0	1	0	0	0	0	0	0	0	0	1	1	1	1	1	1	1	1	0	0	1	1	1	1	1	1	1	0	0	0	0	0	0	1	0	1	1	0	0	0	0	0	0	1	0	1	1	0	1	1	1	1	1	1	1	1	1	0	0	0	0	1	0	0	0	0	0	0	0	0	0	13	16	1	1	1	1	0	1	1	1	1	1	1	1	1	1	1	1	1	1	1	1	1	1	1	1	1	1	0	1	1	0	0	0	0	0	0	0	0	0	0	0	0	0	0	0	0	0	0	1	0	0	0	0	0	0	0	0	0	0	0	0	0	0	0	0	0	0	0	0	0	0	0	0	0	0	0	1	0	0	0	0	0	0	0	0	0	0	0	0	0	0	0	0	0	0	0	0	0	0	0	0	0	0	0	0	0	0	0	56	2836320	389895	50648	13779	518	140004	7	0	33.54	16.42	16.32	33.72	0	0	0	11	30	43	0	19.64	53.57	76.79	saureus	30	arcC(2)	aroE(2)	glpF(2)	gmk(2)	pta(6)	tpi(3)	yqiL(2)	gp3	15	1	s	u	0	0	0	0	0	1	0	0	0	1	0	0	0	0	0	0	0	0	0	0	15-12-16-02-16-02-25-17-24-24-24	t018			POS	+	POS	+	>= 0.5	R				R		R		R		R	>= 4	R		R		R		R		R		R		R		R	<= 0.5	S	<= 0.5	S	0.25	S	<= 0.25	S		S	NEG	-		S		S	0.5	S	<= 0.25	S	<= 0.25	S	4	S	1	S	<= 1	S	<= 0.12	S	<= 16	S	<= 0.5	S	<= 10	S
N705	ERR13362779	SAMN42482838		Skin	Najran	Najran	Southwestern	44.2289	17.5656	547M	561M	26438	261568	89.79	288006	2821361	10.21	37	425287	2821835	32.74	149655	56167	204375.5	6	17									saureus	30		CC30	2	2	2	2	6	3	2		FALSE	FALSE	FALSE	FALSE	FALSE	FALSE	FALSE	FALSE	FALSE	TRUE	FALSE	FALSE	FALSE	FALSE	FALSE	FALSE	FALSE	FALSE	FALSE	FALSE	16	24	22	18	16	7	16	13	16	0	19	20	14	14	13	14	15	17	12	14	gp3	15	1	s	0	W-G-A-K-A-O-M-Q	t726			6	1	0	1	1	0	1	1	0	0	0	0	0	0	1	0	0	0	0	0	0	5	1	0	0	0	1	0	0	0	0	0	1	1	1	0	0	0	0	0	0	0	0	0	0	0	0	109	1	0	1	1	1	1	0	1	1	1	1	1	1	1	1	1	1	1	1	1	1	1	1	1	1	1	1	1	1	1	1	0	1	1	0	0	1	1	1	1	1	0	0	0	1	1	1	1	1	1	1	1	1	1	1	1	1	1	1	1	1	1	1	1	1	1	1	1	0	0	0	0	0	1	1	0	0	1	1	1	1	1	1	1	1	1	1	1	1	1	1	0	1	0	1	0	0	0	0	0	0	0	0	1	1	1	1	1	1	1	1	0	0	1	1	1	1	1	1	1	0	0	0	0	0	0	1	1	1	1	0	0	0	0	0	0	1	0	1	1	0	1	1	1	1	1	1	1	0	1	0	0	0	0	1	0	0	0	0	0	0	0	0	0	16	15	1	1	1	1	1	1	1	1	1	1	1	1	1	1	1	1	1	1	1	1	1	1	1	1	1	1	1	1	1	1	0	1	0	0	0	0	0	0	0	0	0	0	0	0	0	0	0	0	0	0	0	0	0	0	0	0	0	0	0	0	0	0	0	0	0	0	0	0	0	0	0	0	0	0	0	0	0	0	0	0	0	0	0	0	0	0	0	0	0	0	0	0	0	0	0	0	0	0	0	0	0	0	0	0	0	0	0	33	2821565	426347	85501	51848	517	149637	6	0	33.77	16.31	16.42	33.49	0	0	0	11	25	29	0	33.33	75.76	87.88	saureus	30	arcC(2)	aroE(2)	glpF(2)	gmk(2)	pta(6)	tpi(3)	yqiL(2)	gp3	15	1	s	u	0	0	0	0	0	0	0	0	0	1	0	0	0	0	0	0	0	0	0	0	15-12-02-16-02-25-17-24	t726			POS	+	POS	+	>= 0.5	R				R		R		R		R	>= 4	R		R		R		R		R		R		R		R	<= 0.5	S	<= 0.5	S	0.25	S	<= 0.25	S		S	NEG	-		S		S	<= 0.25	S	<= 0.25	S	<= 0.25	S	2	S	<= 0.5	S	>= 16	R	<= 0.12	S	<= 16	S	<= 0.5	S	>= 320	R
N96	ERR13362936	SAMN42482845		Skin	Najran	Najran	Southwestern	44.2289	17.5656	549M	564M	14515	255367	90.43	269882	2821361	9.57	46	341766	2833127	32.72	141204	56167	184958	6	18									saureus	30		CC30	2	2	2	2	6	3	2	V, VII	FALSE	FALSE	FALSE	FALSE	TRUE	FALSE	TRUE	FALSE	FALSE	TRUE	FALSE	FALSE	FALSE	FALSE	FALSE	FALSE	FALSE	FALSE	FALSE	FALSE	27	32	30	29	0	25	0	28	16	0	19	20	14	14	13	14	15	16	12	14	gp3	15	1	s	0	W-G-K-A-K-A-O-M-Q	t021			4	1	1	1	1	0	0	0	0	0	0	0	0	0	0	0	0	0	0	0	0	4	1	0	1	1	0	0	0	1	0	0	0	0	0	0	0	0	0	0	0	0	0	0	0	0	0	109	1	0	1	1	1	1	0	1	1	1	1	1	1	1	1	1	1	1	1	1	1	1	1	1	1	1	1	1	1	1	1	0	1	1	0	0	1	1	1	1	1	0	0	0	1	1	1	1	1	1	1	1	1	1	1	1	1	1	1	1	1	1	1	1	1	1	1	1	0	0	0	0	0	1	1	0	0	1	1	1	1	1	1	1	1	1	1	1	1	1	1	0	1	0	1	0	0	0	0	0	0	0	0	1	1	1	1	1	1	1	1	0	0	1	1	1	1	1	1	1	0	0	0	0	0	0	1	1	1	1	0	0	0	0	0	0	1	0	1	1	0	1	1	1	1	1	1	1	0	1	0	0	0	0	1	0	0	0	0	0	0	0	0	0	13	15	1	1	0	1	0	1	1	1	1	1	1	1	1	1	1	1	1	1	1	1	1	1	1	1	1	1	0	1	1	0	0	0	0	0	0	0	0	0	0	0	0	0	0	0	0	0	0	0	0	0	0	0	0	0	0	0	0	0	0	0	0	1	0	0	0	0	0	0	0	0	0	0	0	0	0	1	0	0	0	0	0	0	0	0	0	0	0	0	0	0	0	0	0	0	0	0	0	0	0	0	0	0	0	0	0	0	0	45	2833741	307698	62972	25295	503	141199	7	0	34.04	15.82	16.9	33.25	0	0	0	12	29	38	0	26.67	64.44	84.44	saureus	30	arcC(2)	aroE(2)	glpF(2)	gmk(2)	pta(6)	tpi(3)	yqiL(2)	gp3	15	1	s	u	0	0	0	0	1	0	1	0	0	1	0	0	0	0	0	0	0	0	0	0	15-12-16-02-16-02-25-17-24	t021			POS	+	POS	+	>= 0.5	R				R		R		R		R	2*	*R		R		R		R		R		R		R		R	<= 0.5	S	<= 0.5	S	<= 0.12	S	<= 0.25	S		S	NEG	-		R		R	>= 8	R	<= 0.25	S	<= 0.25	S	4	S	<= 0.5	S	<= 1	S	<= 0.12	S	32	S	<= 0.5	S	<= 10	S
N1032	ERR13362906	SAMN42482851		Wound	Najran	Najran	Southwestern	44.2289	17.5656	570M	576M	38991	260156	89.4	299147	2821361	10.6	46	341680	2770985	32.71	137312	38875	161735.6	7	20									saureus	30		CC30	2	2	2	2	6	3	2		FALSE	FALSE	FALSE	FALSE	FALSE	FALSE	FALSE	FALSE	FALSE	FALSE	FALSE	FALSE	FALSE	FALSE	FALSE	FALSE	FALSE	FALSE	FALSE	FALSE	52	51	49	54	35	50	35	47	35	19	19	20	14	14	13	14	15	16	12	14	gp3	15	1	s	0	X-K-A-K-A-O-M-Q	t019			4	1	1	1	1	0	0	0	0	0	0	0	0	0	0	0	0	0	0	0	0	3	0	0	0	1	1	0	0	1	0	0	0	0	0	0	0	0	0	0	0	0	0	0	0	0	0	112	1	0	1	1	1	1	0	1	1	1	1	1	1	1	1	1	1	1	1	1	1	1	1	1	1	1	1	1	1	1	1	1	1	1	0	0	1	1	1	1	1	0	0	0	1	1	1	1	1	1	1	1	1	1	1	1	1	1	1	1	1	1	1	1	1	1	1	1	0	0	0	0	0	1	1	0	0	1	1	1	1	1	1	1	1	1	1	1	1	1	1	0	1	0	1	1	0	1	0	0	0	0	0	1	1	1	1	1	1	1	1	0	0	1	1	1	1	1	1	1	0	0	0	0	0	0	1	1	1	1	0	0	0	0	0	0	1	0	1	1	0	1	1	1	1	1	1	1	0	1	0	0	0	0	1	0	0	0	0	0	0	0	0	0	11	15	1	0	0	0	0	1	1	1	1	1	1	1	1	1	1	1	1	1	1	1	1	1	1	1	1	1	0	1	1	0	0	0	0	0	0	0	0	0	0	0	0	0	0	0	0	0	0	0	0	0	0	0	0	0	0	0	0	0	0	0	0	1	0	0	0	0	0	0	0	0	0	0	0	0	0	1	0	0	0	0	0	0	0	0	0	0	0	0	0	0	0	0	0	0	0	0	0	0	0	0	0	0	0	0	0	0	0	41	2771853	254806	67606	51773	503	133833	8	0	33.76	16.07	16.63	33.54	0	0	0	12	29	34	0	29.27	70.73	82.93	saureus	30	arcC(2)	aroE(2)	glpF(2)	gmk(2)	pta(6)	tpi(3)	yqiL(2)	gp3	15	1	s	u	0	0	0	0	0	0	0	0	0	0	0	0	0	0	0	0	0	0	0	0	08-16-02-16-02-25-17-24	t019			POS	+	NEG	-	>= 0.5	R				S		S		R		S	0.5	S		S		R		S		R		S		S		S	<= 0.5	S	<= 0.5	S	<= 0.12	S	<= 0.25	S		S	NEG	-		R		R	>= 8	R	<= 0.25	S	<= 0.25	S	2	S	<= 0.5	S	<= 1	S	<= 0.12	S	32	S	<= 0.5	S	<= 10	S
R947	ERR13362759	SAMN42482852		Skin	Riyadh	Riyadh	Central	46.6753	24.7136	549M	561M	32170	268469	89.34	300639	2821361	10.66	33	440418	2778078	32.7	224576	56490	218090.6	5	15									saureus	30		CC30	2	2	2	2	6	3	2	IV, IVc	FALSE	FALSE	FALSE	TRUE	FALSE	FALSE	FALSE	FALSE	FALSE	TRUE	FALSE	FALSE	FALSE	FALSE	FALSE	FALSE	TRUE	FALSE	FALSE	FALSE	8	6	14	0	16	14	16	20	8	0	19	20	14	14	13	14	0	17	12	14	gp3	15	1	s	0	X-K-A-K-A-O-M-Q	t019			3	1	0	1	1	0	0	0	0	0	0	0	0	0	0	0	0	0	0	0	0	4	1	0	0	1	0	1	0	1	0	0	0	0	0	0	0	0	0	0	0	0	0	0	0	0	0	109	1	0	1	1	1	1	0	1	1	1	1	1	1	1	1	1	1	1	1	1	1	1	1	1	1	1	1	1	1	1	1	0	1	1	0	0	1	1	1	1	1	0	0	0	1	1	1	1	1	1	1	1	1	1	1	1	1	1	1	1	1	1	1	1	1	1	1	1	0	0	0	0	0	1	1	1	0	1	1	1	1	1	1	1	1	1	1	1	1	1	0	0	1	0	1	0	0	0	0	0	0	0	0	1	1	1	1	1	1	1	1	0	0	1	1	1	1	1	1	1	0	0	0	0	0	0	1	1	1	1	0	0	0	0	0	0	1	0	1	1	0	1	1	1	1	1	1	1	0	1	0	0	0	0	1	0	0	0	0	0	0	0	0	0	12	14	1	0	1	1	0	1	1	1	1	1	1	1	1	1	1	1	1	1	1	1	1	1	0	1	1	1	0	1	1	0	0	0	0	0	0	0	0	0	0	0	0	0	0	0	0	0	0	0	0	0	0	0	0	0	0	0	0	0	0	0	0	0	0	0	0	0	0	0	0	0	0	0	0	0	0	1	0	0	0	0	0	0	0	0	0	0	0	0	0	0	0	0	0	0	0	0	0	0	0	0	0	0	0	0	0	0	0	38	2779156	240261	73135	52437	539	149318	7	0	34.24	15.62	17.07	33.06	0	0	0	12	26	31	0	31.58	68.42	81.58	saureus	30	arcC(2)	aroE(2)	glpF(2)	gmk(2)	pta(6)	tpi(3)	yqiL(2)	gp3	15	1	s	u	0	0	0	1	0	0	0	0	0	1	0	0	0	0	0	0	1	0	0	0	08-16-02-16-02-25-17-24	t019			POS	+	POS	+	>= 0.5	R				R		R		R		R	>= 4	R		R		R		R		R		R		R		R	<= 0.5	S	<= 0.5	S	0.25	S	<= 0.25	S		S	NEG	-		S		S	<= 0.25	S	<= 0.25	S	<= 0.25	S	2	S	1	S	<= 1	S	<= 0.12	S	32	S	<= 0.5	S	<= 10	S
R925	ERR13363011	SAMN42482868		Wound	Riyadh	Riyadh	Central	46.6753	24.7136	569M	585M	37876	250149	89.79	288025	2821361	10.21	39	425309	2840162	32.73	137078	51644	198247.8	6	19									saureus	30		CC30	2	2	2	2	6	3	2		FALSE	FALSE	FALSE	FALSE	FALSE	FALSE	FALSE	FALSE	FALSE	TRUE	FALSE	FALSE	FALSE	FALSE	FALSE	FALSE	FALSE	FALSE	FALSE	FALSE	16	24	22	18	16	7	16	13	16	0	19	20	14	14	13	14	15	17	12	14	gp3	15	1	s	0	W-G-K-A-K-A-O-M-Q	t021			7	1	0	1	1	0	1	1	0	0	0	0	0	0	1	0	0	1	0	0	0	6	1	0	0	0	1	0	0	0	0	0	1	1	1	0	0	0	1	0	0	0	0	0	0	0	0	109	1	0	1	1	1	1	0	1	1	1	1	1	1	1	1	1	1	1	1	1	1	1	1	1	1	1	1	1	1	1	1	0	1	1	0	0	1	1	1	1	1	0	0	0	1	1	1	1	1	1	1	1	1	1	1	1	1	1	1	1	1	1	1	1	1	1	1	1	0	0	0	0	0	1	1	0	0	1	1	1	1	1	1	1	1	1	1	1	1	1	1	0	1	0	1	0	0	0	0	0	0	0	0	1	1	1	1	1	1	1	1	0	0	1	1	1	1	1	1	1	0	0	0	0	0	0	1	1	1	1	0	0	0	0	0	0	1	0	1	1	0	1	1	1	1	1	1	1	0	1	0	0	0	0	1	0	0	0	0	0	0	0	0	0	17	15	1	1	1	1	1	1	1	1	1	1	1	1	1	1	1	1	1	1	1	1	1	1	1	1	1	1	1	1	1	1	1	1	0	0	0	0	0	0	0	0	0	0	0	0	0	0	0	0	0	0	0	0	0	0	0	0	0	0	0	0	0	0	0	0	0	0	0	0	0	0	0	0	0	0	0	0	0	0	0	0	0	0	0	0	0	0	0	0	0	0	0	0	0	0	0	0	0	0	0	0	0	0	0	0	0	0	0	42	2840646	426369	67634	40740	523	132770	7	0	34.07	16.03	16.7	33.2	0	0	0	11	28	33	0	26.19	66.67	78.57	saureus	30	arcC(2)	aroE(2)	glpF(2)	gmk(2)	pta(6)	tpi(3)	yqiL(2)	gp3	15	1	s	u	0	0	0	0	0	0	0	0	0	1	0	0	0	0	0	0	0	0	0	0	15-12-16-02-16-02-25-17-24	t021			POS	+	POS	+	>= 0.5	R				R		R		R		R	>= 4	R		R		R		R		R		R		R		R	<= 0.5	S	<= 0.5	S	0.25	S	<= 0.25	S		S	NEG	-		S		S	<= 0.25	S	<= 0.25	S	0.5	S	4	S	<= 0.5	S	>= 16	R	<= 0.12	S	32	S	<= 0.5	S	160	R
GR_33	ERR13362761	SAMN42482881		Skin	Algryat	AlJawf	Northern	37.3614	31.3296	545M	546M	31147	238918	90.43	270065	2821361	9.57	54	307818	2865956	32.69	130749	56168	148741.7	8	21									saureus	30		CC30	2	2	2	2	6	3	2	V, VII	FALSE	FALSE	FALSE	FALSE	TRUE	FALSE	TRUE	FALSE	FALSE	TRUE	FALSE	FALSE	FALSE	FALSE	FALSE	FALSE	FALSE	FALSE	FALSE	FALSE	26	32	30	28	0	24	0	28	16	0	19	20	14	14	13	14	15	16	12	14	gp3	15	1	s	0	W-A-O-M-Q	t1921			4	1	1	1	1	0	0	0	0	0	0	0	0	0	0	0	0	0	0	0	0	6	1	0	1	1	0	0	0	1	0	0	0	1	1	0	0	0	0	0	0	0	0	0	0	0	0	109	1	0	1	1	1	1	0	1	1	1	1	1	1	1	1	1	1	1	1	1	1	1	1	1	1	1	1	1	1	1	1	0	1	1	0	0	1	1	1	1	1	0	0	0	1	1	1	1	1	1	1	1	1	1	1	1	1	1	1	1	1	1	1	1	1	1	1	1	0	0	0	0	0	1	1	0	0	1	1	1	1	1	1	1	1	1	1	1	1	1	1	0	1	0	1	0	0	0	0	0	0	0	0	1	1	1	1	1	1	1	1	0	0	1	1	1	1	1	1	1	0	0	0	0	0	0	1	1	1	1	0	0	0	0	0	0	1	0	1	1	0	1	1	1	1	1	1	1	0	1	0	0	0	0	1	0	0	0	0	0	0	0	0	0	14	15	1	1	0	1	0	1	1	1	1	1	1	1	1	1	1	1	1	1	1	1	1	1	1	1	1	1	0	1	1	0	0	1	0	0	0	0	0	0	0	0	0	0	0	0	0	0	0	0	0	0	0	0	0	0	0	0	0	0	0	0	0	1	0	0	0	0	0	0	0	0	0	0	0	0	0	1	0	0	0	0	0	0	0	0	0	0	0	0	0	0	0	0	0	0	0	0	0	0	0	0	0	0	0	0	0	0	0	56	2867646	254565	51207	24043	503	109484	10	0	33.97	16.11	16.58	33.34	0	0	0	11	35	45	0	19.64	62.5	80.36	saureus	30	arcC(2)	aroE(2)	glpF(2)	gmk(2)	pta(6)	tpi(3)	yqiL(2)	gp3	15	1	s	u	0	0	0	0	1	0	1	0	0	1	0	0	0	0	0	0	0	0	0	0	15-02-25-17-24	t1921			POS	+	POS	+	>= 0.5	R				R		R		R		R	>= 4	R		R		R		R		R		R		R		R	<= 0.5	S	<= 0.5	S	0.25	S	<= 0.25	S		S	NEG	-		R		R	>= 8	R	<= 0.25	S	<= 0.25	S	2	S	1	S	<= 1	S	<= 0.12	S	32	S	<= 0.5	S	<= 10	S
GR_37	ERR13362896	SAMN42482882		Wound	Algryat	AlJawf	Northern	37.3614	31.3296	559M	556M	53315	215681	90.47	268996	2821361	9.53	57	341702	2836395	32.71	149701	39542	174221.8	6	19									saureus	30		CC30	2	2	2	2	6	3	2	V, VII	FALSE	FALSE	FALSE	FALSE	TRUE	FALSE	TRUE	FALSE	FALSE	TRUE	FALSE	FALSE	FALSE	FALSE	FALSE	FALSE	FALSE	FALSE	FALSE	FALSE	27	32	30	29	0	25	0	28	16	0	19	20	14	14	13	14	15	16	12	14	gp3	15	1	s	0	W-G-K-A-K-A-O-M-Q	t021			4	1	1	1	1	0	0	0	0	0	0	0	0	0	0	0	0	0	0	0	0	6	1	0	1	1	0	0	0	1	0	0	0	1	1	0	0	0	0	0	0	0	0	0	0	0	0	109	1	0	1	1	1	1	0	1	1	1	1	1	1	1	1	1	1	1	1	1	1	1	1	1	1	1	1	1	1	1	1	0	1	1	0	0	1	1	1	1	1	0	0	0	1	1	1	1	1	1	1	1	1	1	1	1	1	1	1	1	1	1	1	1	1	1	1	1	0	0	0	0	0	1	1	0	0	1	1	1	1	1	1	1	1	1	1	1	1	1	1	0	1	0	1	0	0	0	0	0	0	0	0	1	1	1	1	1	1	1	1	0	0	1	1	1	1	1	1	1	0	0	0	0	0	0	1	1	1	1	0	0	0	0	0	0	1	0	1	1	0	1	1	1	1	1	1	1	0	1	0	0	0	0	1	0	0	0	0	0	0	0	0	0	14	15	1	1	0	1	0	1	1	1	1	1	1	1	1	1	1	1	1	1	1	1	1	1	1	1	1	1	0	1	1	0	0	1	0	0	0	0	0	0	0	0	0	0	0	0	0	0	0	0	0	0	0	0	0	0	0	0	0	0	0	0	0	1	0	0	0	0	0	0	0	0	0	0	0	0	0	1	0	0	0	0	0	0	0	0	0	0	0	0	0	0	0	0	0	0	0	0	0	0	0	0	0	0	0	0	0	0	0	50	2838349	254441	56766	21300	503	141198	8	0	33.92	16.11	16.6	33.37	0	0	0	12	31	42	0	24	62	84	saureus	30	arcC(2)	aroE(2)	glpF(2)	gmk(2)	pta(6)	tpi(3)	yqiL(2)	gp3	15	1	s	u	0	0	0	0	1	0	1	0	0	1	0	0	0	0	0	0	0	0	0	0	15-12-16-02-16-02-25-17-24	t021			POS	+	POS	+	>= 0.5	R				R		R		R		R	>= 4	R		R		R		R		R		R		R		R	<= 0.5	S	<= 0.5	S	0.25	S	<= 0.25	S		S	NEG	-		R		R	>= 8	R	<= 0.25	S	<= 0.25	S	2	S	<= 0.5	S	<= 1	S	<= 0.12	S	<= 16	S	<= 0.5	S	<= 10	S
N620	ERR13363026	SAMN42482908								568M	578M	27044	274063	89.33	301107	2821361	10.67	43	284180	2802293	32.67	170395	60068	167496.9	7	17									saureus	30		CC30	2	2	2	2	6	3	2		FALSE	FALSE	FALSE	FALSE	FALSE	FALSE	FALSE	FALSE	FALSE	TRUE	FALSE	FALSE	FALSE	FALSE	FALSE	FALSE	FALSE	FALSE	FALSE	FALSE	27	32	30	29	2	25	2	28	16	0	19	20	14	14	14	14	15	17	12	14	gp3	15	1	s	0	X-K-A-K-A-O-M-Q	t019			5	1	0	1	1	0	0	0	1	0	0	0	0	0	0	0	0	1	0	0	0	6	1	0	1	1	1	1	1	0	0	0	0	0	0	0	0	0	0	0	0	0	0	0	0	0	0	109	1	0	1	1	1	1	0	1	1	1	1	1	1	1	1	1	1	1	1	1	1	1	1	1	1	1	1	1	1	1	1	0	1	1	0	0	1	1	1	1	1	0	0	0	1	1	1	1	1	1	1	1	1	1	1	1	1	1	1	1	1	1	1	1	1	1	1	1	0	0	0	0	0	1	1	0	0	1	1	1	1	1	1	1	1	1	1	1	1	1	1	0	1	0	1	0	0	0	0	0	0	0	0	1	1	1	1	1	1	1	1	0	0	1	1	1	1	1	1	1	0	0	0	0	0	0	1	1	1	1	0	0	0	0	0	0	1	0	1	1	0	1	1	1	1	1	1	1	0	1	0	0	0	0	1	0	0	0	0	0	0	0	0	0	14	15	1	0	0	1	0	1	1	1	1	1	1	1	1	1	1	1	1	1	1	1	1	1	1	1	1	1	1	1	1	0	1	0	0	0	0	0	0	0	0	0	0	0	0	1	0	0	0	0	0	0	0	0	0	0	0	0	0	0	0	0	0	0	0	0	0	0	0	0	0	0	0	1	0	0	0	0	0	0	0	0	0	0	0	0	0	0	0	0	0	0	0	0	0	0	0	0	0	0	0	0	0	0	0	0	0	0	0	48	2800468	284266	58343	35066	503	137303	8	0	34.25	15.66	17.02	33.08	0	0	0	10	28	39	0	20.83	58.33	81.25	saureus	30	arcC(2)	aroE(2)	glpF(2)	gmk(2)	pta(6)	tpi(3)	yqiL(2)	gp3	15	1	s	u	0	0	0	0	0	0	0	0	0	1	0	0	0	0	0	0	0	0	0	0	08-16-02-16-02-25-17-24	t019			POS	+	POS	+	>= 0.5	R				R		R		R		R	2*	*R		R		R		R		R		R		R		R	8	*R	1	S	0.5	S	<= 0.25	S		S	NEG	-		S		S	<= 0.25	S	<= 0.25	S	0.5	S	2	S	<= 0.5	S	<= 1	S	<= 0.12	S	32	S	<= 0.5	S	<= 10	S
Q205	ERR13362886	SAMN42482917		Skin	AlQassim	Qassim	Central	43.4837	26.2078	546M	552M	45238	255802	89.33	301040	2821361	10.67	51	281606	2800592	32.67	149305	59989	152215.1	7	19									saureus	30		CC30	2	2	2	2	6	3	2		FALSE	FALSE	FALSE	FALSE	FALSE	FALSE	FALSE	FALSE	FALSE	TRUE	FALSE	FALSE	FALSE	FALSE	FALSE	FALSE	FALSE	FALSE	FALSE	FALSE	27	32	30	29	2	25	2	28	16	0	19	20	14	14	14	14	15	17	12	14	gp3	15	1	s	0	X-K-A-K-A-O-M-Q	t019			5	1	0	1	1	0	0	0	1	0	0	0	0	0	0	0	0	1	0	0	0	7	1	0	1	1	1	1	1	0	0	0	0	0	0	0	0	0	1	0	0	0	0	0	0	0	0	110	1	0	1	1	1	1	0	1	1	1	1	1	1	1	1	1	1	1	1	1	1	1	1	1	1	1	1	1	1	1	1	1	1	1	0	0	1	1	1	1	1	0	0	0	1	1	1	1	1	1	1	1	1	1	1	1	1	1	1	1	1	1	1	1	1	1	1	1	0	0	0	0	0	1	1	0	0	1	1	1	1	1	1	1	1	1	1	1	1	1	1	0	1	0	1	0	0	0	0	0	0	0	0	1	1	1	1	1	1	1	1	0	0	1	1	1	1	1	1	1	0	0	0	0	0	0	1	1	1	1	0	0	0	0	0	0	1	0	1	1	0	1	1	1	1	1	1	1	0	1	0	0	0	0	1	0	0	0	0	0	0	0	0	0	13	15	1	0	0	1	0	1	1	1	1	1	1	1	1	1	1	1	1	1	1	1	1	1	1	1	1	1	1	1	1	0	1	0	0	0	0	0	0	0	0	0	0	0	0	1	0	0	0	0	0	0	0	0	0	0	0	0	0	0	0	0	0	0	0	0	0	0	0	0	0	0	0	0	0	0	0	0	0	0	0	0	0	0	0	0	0	0	0	0	0	0	0	0	0	0	0	0	0	0	0	0	0	0	0	0	0	0	0	45	2800413	284175	62231	31316	502	137302	8	0	34.19	15.72	16.96	33.13	0	0	0	11	26	37	0	24.44	57.78	82.22	saureus	30	arcC(2)	aroE(2)	glpF(2)	gmk(2)	pta(6)	tpi(3)	yqiL(2)	gp3	15	1	s	u	0	0	0	0	0	0	0	0	0	1	0	0	0	0	0	0	0	0	0	0	08-16-02-16-02-25-17-24	t019			POS	+	POS	+	>= 0.5	R				R		R		R		R	2*	*R		R		R		R		R		R		R		R	8	*R	<= 0.5	S	0.25	S	<= 0.25	S		S	NEG	-		S		S	<= 0.25	S	<= 0.25	S	<= 0.25	S	2	S	1	S	<= 1	S	<= 0.12	S	32	S	<= 0.5	S	<= 10	S
JZ46	ERR13362900	SAMN42482923		Wound	Jazan	Jazan	Southwestern	42.5706	16.8894	564M	565M	18338	251147	90.45	269485	2821361	9.55	52	341702	2847830	32.72	170383	39542	182681.8	6	18									saureus	30		CC30	2	2	2	2	6	3	2	V, VII	FALSE	FALSE	FALSE	FALSE	TRUE	FALSE	TRUE	FALSE	FALSE	TRUE	FALSE	FALSE	FALSE	FALSE	FALSE	FALSE	FALSE	FALSE	FALSE	FALSE	27	32	30	29	0	25	0	28	16	0	19	20	14	14	13	14	15	16	12	14	gp3	15	1	s	0	W-G-K-A-K-A-O-M-Q	t021			4	1	1	1	1	0	0	0	0	0	0	0	0	0	0	0	0	0	0	0	0	4	1	0	1	1	0	0	0	1	0	0	0	0	0	0	0	0	0	0	0	0	0	0	0	0	0	109	1	0	1	1	1	1	0	1	1	1	1	1	1	1	1	1	1	1	1	1	1	1	1	1	1	1	1	1	1	1	1	0	1	1	0	0	1	1	1	1	1	0	0	0	1	1	1	1	1	1	1	1	1	1	1	1	1	1	1	1	1	1	1	1	1	1	1	1	0	0	0	0	0	1	1	0	0	1	1	1	1	1	1	1	1	1	1	1	1	1	1	0	1	0	1	0	0	0	0	0	0	0	0	1	1	1	1	1	1	1	1	0	0	1	1	1	1	1	1	1	0	0	0	0	0	0	1	1	1	1	0	0	0	0	0	0	1	0	1	1	0	1	1	1	1	1	1	1	0	1	0	0	0	0	1	0	0	0	0	0	0	0	0	0	13	15	1	1	0	1	0	1	1	1	1	1	1	1	1	1	1	1	1	1	1	1	1	1	1	1	1	1	0	1	1	0	0	0	0	0	0	0	0	0	0	0	0	0	0	0	0	0	0	0	0	0	0	0	0	0	0	0	0	0	0	0	0	1	0	0	0	0	0	0	0	0	0	0	0	0	0	1	0	0	0	0	0	0	0	0	0	0	0	0	0	0	0	0	0	0	0	0	0	0	0	0	0	0	0	0	0	0	0	52	2849433	307815	54796	21498	503	137303	8	0	33.99	16	16.72	33.29	0	0	0	11	32	40	0	21.15	61.54	76.92	saureus	30	arcC(2)	aroE(2)	glpF(2)	gmk(2)	pta(6)	tpi(3)	yqiL(2)	gp3	15	1	s	u	0	0	0	0	1	0	1	0	0	1	0	0	0	0	0	0	0	0	0	0	15-12-16-02-16-02-25-17-24	t021			POS	+	POS	+	>= 0.5	R				R		R		R		R	2*	*R		R		R		R		R		R		R		R	<= 0.5	S	<= 0.5	S	0.25	S	<= 0.25	S		S	NEG	-		R		R	>= 8	R	<= 0.25	S	<= 0.25	S	2	S	<= 0.5	S	<= 1	S	<= 0.12	S	32	S	<= 0.5	S	<= 10	S
Bsh_3	ERR13362812	SAMN42482792		Wound	Bishah	Asir	Southwestern	42.5902	19.9764	545M	549M	21327	299327	88.63	320654	2821361	11.37	16	1028385	2726077	32.78	814950	106402	683578	2	6									saureus	45		CC45	10	14	8	6	10	3	2		FALSE	FALSE	FALSE	FALSE	FALSE	FALSE	FALSE	FALSE	FALSE	FALSE	FALSE	FALSE	FALSE	FALSE	FALSE	FALSE	FALSE	FALSE	FALSE	FALSE	54	54	51	57	46	49	46	46	48	19	19	20	14	15	14	14	15	17	14	14	gp1	13	1	s	0	X-K-A-K-B-E-M-E-K-B	t302			2	0	0	1	1	0	0	0	0	0	0	0	0	0	0	0	0	0	0	0	0	3	0	0	0	1	1	0	1	0	0	0	0	0	0	0	0	0	0	0	0	0	0	0	0	0	0	107	1	0	1	1	1	1	0	1	1	1	1	1	1	1	1	1	1	1	1	1	1	1	1	1	1	1	1	1	0	1	1	0	1	1	1	1	1	1	1	1	1	1	1	1	1	1	1	1	1	1	1	1	1	0	1	1	1	1	1	1	1	1	1	1	1	1	1	1	0	0	0	0	0	1	1	1	0	1	1	1	1	1	1	1	1	1	1	1	1	1	0	0	1	0	1	0	0	0	0	0	0	0	0	1	1	1	1	1	1	1	1	0	0	0	0	0	1	1	1	1	0	0	0	0	0	0	1	1	0	0	0	0	0	0	0	0	1	1	1	1	1	1	1	1	1	1	0	1	0	1	0	0	0	0	0	0	0	0	0	0	0	0	0	0	8	16	1	0	0	0	0	0	1	1	1	1	1	1	1	0	1	1	1	0	0	1	1	1	0	1	0	0	1	1	1	0	0	0	0	0	0	0	0	1	1	1	0	0	0	0	1	0	0	0	0	0	0	0	0	0	0	0	0	0	0	0	0	0	0	0	0	0	0	0	0	0	0	0	0	0	0	0	1	0	0	0	1	0	0	0	0	0	0	0	0	0	0	0	0	0	0	0	0	0	0	0	0	0	0	0	0	0	0	23	2724175	559804	118442	43267	515	268509	4	0	33.58	16.7	16.07	33.65	0	0	0	9	16	19	0	39.13	69.57	82.61	saureus	45	arcC(10)	aroE(14)	glpF(8)	gmk(6)	pta(10)	tpi(3)	yqiL(2)	gp1	13	1	s	u	0	0	0	0	0	0	0	0	0	0	0	0	0	0	0	0	0	0	0	0	08-16-02-16-34-13-17-13-16-34	t302			POS	+	POS	+	>= 0.5	R				R		R		R		R	0.5*	*R		R		R		R		R		R		R		R	<= 0.5	S	<= 0.5	S	0.25	S	<= 0.25	S		S	NEG	-		S		S	<= 0.25	S	<= 0.25	S	<= 0.25	S	2	S	<= 0.5	S	<= 1	S	<= 0.12	S	32	S	<= 0.5	S	<= 10	S
H412	ERR13034119	SAMN41490644	SAMN43142633	Wound	AlAhsa	AlSharqiyah	Eastern	49.3653	21.9113	574M	591M	30607	290178	88.63	320785	2821361	11.37	25	1049575	2770293	32.76	743634	106432	713524.1	2	5	46	10	14	8	~6	14	3	2	saureus	46			10	14	8	~6	14	3	2	VI	FALSE	FALSE	FALSE	FALSE	FALSE	TRUE	FALSE	FALSE	FALSE	TRUE	FALSE	FALSE	FALSE	FALSE	FALSE	FALSE	FALSE	FALSE	FALSE	FALSE	18	27	24	21	16	0	16	6	18	0	19	20	14	15	14	14	15	17	13	14	gp1	13	1	s	0	A2-B	t362			3	0	0	1	1	1	0	0	0	0	0	0	0	0	0	0	0	0	0	0	0	3	1	0	0	0	0	0	0	0	0	1	1	0	0	0	0	0	0	0	0	0	0	0	0	0	0	104	1	0	1	1	1	1	0	1	1	1	1	1	1	1	1	1	1	1	1	1	1	1	1	1	1	1	1	1	1	1	1	0	1	1	1	1	1	1	1	1	1	1	1	1	1	1	1	1	1	1	1	1	1	0	1	1	1	1	1	1	1	1	1	1	1	1	1	1	0	0	0	0	0	1	1	1	0	1	1	1	1	1	1	1	1	1	1	1	1	1	0	0	1	0	1	0	0	0	0	0	0	0	0	1	1	1	1	1	1	1	1	0	0	0	0	0	1	1	1	1	0	0	0	0	0	0	1	0	0	0	0	0	0	0	0	0	1	0	1	1	0	1	1	1	0	1	0	1	0	1	0	0	0	0	0	0	0	0	0	0	0	0	0	0	11	14	1	1	1	1	0	0	1	1	1	1	1	1	1	0	1	1	1	0	0	1	1	1	0	1	0	0	0	1	1	0	0	0	0	0	0	0	0	1	1	1	0	0	0	0	1	0	0	0	0	0	0	0	0	0	0	0	0	0	0	0	0	0	0	0	0	0	0	0	0	0	0	0	0	0	0	1	0	0	0	0	0	0	0	0	0	0	0	0	0	0	0	0	0	0	0	0	0	0	0	0	0	0	0	0	0	0	0	21	2771546	778167	131978	20775	560	504827	3	0	33.93	15.95	16.8	33.32	0	0	0	6	11	16	0	28.57	52.38	76.19	saureus	-	arcC(10)	aroE(14)	glpF(8)	gmk(~6)	pta(14)	tpi(3)	yqiL(2)	gp1	13	1	s	u	0	0	0	0	0	1	0	0	0	1	0	0	0	0	0	0	0	0	0	0	01/09/1934 0:00	t362			POS	+	POS	+	>= 0.5	R				R		R		R		R	>= 4	R		R		R		R		R		R		R		R	<= 0.5	S	<= 0.5	S	<= 0.12	S	<= 0.25	S		S	NEG	-		S		S	<= 0.25	S	<= 0.25	S	<= 0.25	S	2	S	<= 0.5	S	<= 1	S	<= 0.12	S	32	S	<= 0.5	S	<= 10	S
HA111	ERR12529627	SAMN39465504	SAMN43142590	Blood	Hail	Hail	Centralnorthern	41.7208	27.5114	551M	532M	10203	201777	92.49	211980	2821361	7.51	20	850453	2798315	32.7	319658	121324	439101.5	3	8	80	1	3	1	14	11	51	10	saureus	80			1	3	1	14	11	51	10	IV, IVc	FALSE	FALSE	FALSE	TRUE	FALSE	FALSE	FALSE	FALSE	FALSE	TRUE	FALSE	FALSE	FALSE	FALSE	FALSE	FALSE	TRUE	FALSE	FALSE	FALSE	8	6	14	0	16	14	16	20	8	0	19	20	14	15	13	14	0	17	12	14	gp1	13	1	s	0	T-J-E-J-N-C-M-O-M-O-K-R	t005			6	0	0	1	1	1	0	0	0	1	0	0	1	1	0	0	0	0	0	0	0	3	1	0	0	0	0	0	0	0	1	0	1	0	0	0	0	0	0	0	0	0	0	0	0	0	0	119	1	1	1	1	1	1	1	1	1	1	1	1	1	1	1	1	1	1	1	1	1	1	1	1	1	0	0	1	1	1	1	1	1	1	1	1	1	1	1	1	1	1	1	1	0	1	1	1	1	1	1	1	1	1	1	1	1	1	1	1	1	1	1	1	1	1	1	1	1	1	1	1	1	1	1	1	1	1	1	1	1	1	1	1	1	1	1	1	1	1	0	0	1	1	0	1	1	1	1	1	1	1	1	1	1	1	1	1	1	1	1	1	1	1	0	1	1	1	1	1	1	0	0	0	0	0	0	1	1	1	0	0	0	0	0	0	0	0	0	0	0	0	0	0	0	0	0	0	0	0	0	0	0	1	1	0	0	0	0	0	0	0	0	0	11	18	1	0	1	1	0	0	1	1	1	1	1	1	0	0	0	0	0	0	0	0	1	1	0	1	1	1	1	1	1	0	0	0	1	0	1	0	0	0	0	0	1	1	0	0	1	0	0	0	0	0	0	1	1	1	1	0	0	0	0	0	0	0	1	1	1	0	0	0	0	0	0	0	0	0	0	0	0	0	0	0	0	0	0	0	0	0	0	0	0	0	0	0	0	0	0	0	0	0	0	0	0	0	0	0	0	0	0	21	2797454	724538	133212	39146	566	319592	3	0	33.32	16.85	15.84	33.99	0	0	0	10	14	19	0	47.62	66.67	90.48	saureus	80	arcC(1)	aroE(3)	glpF(1)	gmk(14)	pta(11)	tpi(51)	yqiL(10)	gp3	15	1	s	u	0	0	0	1	0	0	0	0	0	1	0	0	0	0	0	0	1	0	0	0	07-23-12-34-34-33-34	t044			POS	+	POS	+	>= 0.5	R				R		R		R		R	>= 4	R		R		R		R		R		R		R		R	<= 0.5	S	<= 0.5	S	<= 0.12	S	<= 0.25	S		S	NEG	-		S		S	<= 0.25	S	<= 0.25	S	<= 0.25	S	2	S	<= 0.5	S	<= 1	S	<= 0.12	S	<= 16	S	<= 0.5	S	<= 10	S
TB96-SC	ERR12529694	SAMN39465551	SAMN43142614							560M	565M	12595	191113	92.78	203708	2821361	7.22	29	978682	2801965	32.75	255894	74194	460386.4	3	10	80	1	3	1	14	11	51	10	saureus	80			1	3	1	14	11	51	10		FALSE	FALSE	FALSE	FALSE	FALSE	FALSE	FALSE	FALSE	FALSE	TRUE	FALSE	FALSE	FALSE	FALSE	FALSE	FALSE	FALSE	FALSE	FALSE	FALSE	17	26	23	20	16	14	16	20	17	0	19	20	14	15	13	14	12	17	12	14	gp3	15	1	s	0	U-J-G-B-B-P-B	t044			4	0	0	1	1	1	0	0	0	0	0	0	0	0	0	0	1	0	0	0	0	3	1	1	0	0	0	0	0	0	1	0	0	0	0	0	0	0	0	0	0	0	0	0	0	0	0	118	1	1	1	1	1	1	1	1	1	1	1	1	1	1	1	1	1	1	1	1	1	1	1	1	1	0	0	1	1	1	1	1	1	1	1	1	1	1	1	1	1	1	1	1	0	1	1	1	1	1	1	1	1	1	1	1	1	1	1	1	1	1	1	1	1	1	1	1	1	1	1	1	1	1	1	1	1	1	1	1	1	1	1	1	1	1	1	1	1	1	0	0	1	1	0	1	1	1	1	1	1	1	1	1	1	1	1	1	1	1	1	1	1	1	0	1	1	1	1	1	1	0	0	0	0	0	0	0	1	1	0	0	0	0	0	0	0	0	0	0	0	0	0	0	0	0	0	0	0	0	0	0	0	1	1	0	0	0	0	0	0	0	0	0	9	18	1	0	1	1	0	0	1	1	1	1	1	1	0	0	0	0	0	0	0	0	1	1	0	1	1	1	1	1	1	0	0	0	1	0	1	0	0	0	0	0	1	1	0	0	1	0	0	0	0	1	0	1	1	1	1	0	0	0	0	0	0	0	0	0	0	0	0	0	0	0	0	0	0	0	0	0	0	0	0	0	0	0	0	0	0	0	0	0	0	0	0	0	0	0	0	0	0	0	0	0	0	0	0	0	0	0	0	25	2802769	685244	112110	39148	542	246546	4	0	34.13	15.74	17.01	33.12	0	0	0	10	17	22	0	40	68	88	saureus	80	arcC(1)	aroE(3)	glpF(1)	gmk(14)	pta(11)	tpi(51)	yqiL(10)	gp3	15	1	s	u	0	0	0	0	0	0	0	0	0	1	0	0	0	0	0	0	0	0	0	0	07-23-12-34-34-33-34	t044
TB96	ERR12529629	SAMN39465552		Blood	Tabarjal	AlJawf	Nortern	30.5155	38.2216	554M	537M	17281	186596	92.77	203877	2821361	7.23	24	978683	2802644	32.75	512060	74194	511789.2	2	9									saureus	80			1	3	1	14	11	51	10		FALSE	FALSE	FALSE	FALSE	FALSE	FALSE	FALSE	FALSE	FALSE	TRUE	FALSE	FALSE	FALSE	FALSE	FALSE	FALSE	FALSE	FALSE	FALSE	FALSE	17	26	23	20	16	14	16	20	17	0	19	20	14	15	13	14	12	17	12	14	gp3	15	1	s	0	U-J-G-B-B-P-B	t044			4	0	0	1	1	1	0	0	0	0	0	0	0	0	0	0	1	0	0	0	0	3	1	1	0	0	0	0	0	0	1	0	0	0	0	0	0	0	0	0	0	0	0	0	0	0	0	119	1	1	1	1	1	1	1	1	1	1	1	1	1	1	1	1	1	1	1	1	1	1	1	1	1	0	0	1	1	1	1	1	1	1	1	1	1	1	1	1	1	1	1	1	0	1	1	1	1	1	1	1	1	1	1	1	1	1	1	1	1	1	1	1	1	1	1	1	1	1	1	1	1	1	1	1	1	1	1	1	1	1	1	1	1	1	1	1	1	1	0	0	1	1	0	1	1	1	1	1	1	1	1	1	1	1	1	1	1	1	1	1	1	1	0	1	1	1	1	1	1	0	0	0	0	0	0	1	1	1	0	0	0	0	0	0	0	0	0	0	0	0	0	0	0	0	0	0	0	0	0	0	0	1	1	0	0	0	0	0	0	0	0	0	9	18	1	0	1	1	0	0	1	1	1	1	1	1	0	0	0	0	0	0	0	0	1	1	0	1	1	1	1	1	1	0	0	0	1	0	1	0	0	0	0	0	1	1	0	0	1	0	0	0	0	1	0	1	1	1	1	0	0	0	0	0	0	0	0	0	0	0	0	0	0	0	0	0	0	0	0	0	0	0	0	0	0	0	0	0	0	0	0	0	0	0	0	0	0	0	0	0	0	0	0	0	0	0	0	0	0	0	0	28	2802041	685244	100072	38969	542	234032	4	0	34.13	15.74	17	33.13	0	0	0	10	18	23	0	35.71	64.29	82.14	saureus	80	arcC(1)	aroE(3)	glpF(1)	gmk(14)	pta(11)	tpi(51)	yqiL(10)	gp3	15	1	s	u	0	0	0	0	0	0	0	0	0	1	0	0	0	0	0	0	0	0	0	0	07-23-12-34-34-33-34	t044
GR27	ERR13034089	SAMN40244481		Blood	Algryat	AlJawf	Northern	37.3614	31.3296	573M	570M	9618	241511	91.1	251129	2821361	8.9	23	812836	2753468	32.7	319579	125601	419657.6	3	8									saureus	80			1	3	1	14	11	51	10	IV, IVc	FALSE	FALSE	FALSE	TRUE	FALSE	FALSE	FALSE	FALSE	FALSE	TRUE	FALSE	FALSE	FALSE	FALSE	FALSE	FALSE	TRUE	FALSE	FALSE	FALSE	8	6	14	0	16	14	16	20	8	0	19	20	14	15	13	14	0	17	14	14	gp3	15	1	s	0	U-G-B-B-P-B	t2319			7	0	0	1	1	1	0	0	0	1	0	0	1	1	1	0	0	0	0	0	0	3	1	0	0	0	0	0	0	0	1	0	1	0	0	0	0	0	0	0	0	0	0	0	0	0	0	116	1	1	1	1	1	1	1	1	1	1	1	1	1	1	1	1	1	1	1	1	1	1	1	1	1	0	0	1	1	1	1	1	1	1	1	1	1	1	1	1	1	1	1	1	0	1	1	1	1	1	1	1	1	1	1	1	1	1	1	1	1	1	1	1	1	1	1	1	1	1	1	1	1	1	1	1	1	1	1	1	1	1	1	1	1	1	1	1	1	1	0	0	1	1	0	1	1	1	1	1	1	1	1	1	1	1	1	1	1	1	1	1	1	1	0	1	1	1	1	1	1	0	0	0	0	0	0	0	0	0	0	0	0	0	0	0	0	0	0	0	0	0	0	0	0	0	0	0	0	0	0	0	0	1	1	0	0	0	0	0	0	0	0	0	12	16	1	0	1	1	0	0	1	1	1	1	1	1	0	0	0	0	0	0	0	0	1	1	0	1	0	0	1	1	1	0	0	1	1	0	1	0	0	0	0	0	1	1	0	0	1	0	0	0	0	0	0	1	1	1	1	0	0	0	0	0	0	0	1	1	1	0	0	0	0	0	0	0	0	0	0	0	0	0	0	0	0	0	0	0	0	0	0	0	0	0	0	0	0	0	0	0	0	0	0	0	0	0	0	0	0	0	0	18	2752739	1042818	152929	56639	709	431688	2	0	33.34	16.55	16.14	33.97	0	0	1	8	12	16	5.56	44.44	66.67	88.89	saureus	80	arcC(1)	aroE(3)	glpF(1)	gmk(14)	pta(11)	tpi(51)	yqiL(10)	gp3	15	1	s	u	0	0	0	1	0	0	0	0	0	1	0	0	0	0	0	0	1	0	0	0	07-12-34-34-33-34	t2319			POS	+	POS	+	>= 0.5	R				R		R		R		R	>= 4	R		R		R		R		R		R		R		R	<= 0.5	S	<= 0.5	S	0.25	S	<= 0.25	S		S	NEG	-		S		S	<= 0.25	S	<= 0.25	S	<= 0.25	S	2	S	1	S	>= 16	R	<= 0.12	S	<= 16	S	<= 0.5	S	<= 10	S
GR38	ERR13034095	SAMN40244482	SAMN43142615	Blood	Algryat	AlJawf	Northern	37.3614	31.3296	560M	562M	12200	239492	91.08	251692	2821361	8.92	22	983484	2753748	32.7	431690	125661	520391.3	2	7	80	1	3	1	14	11	51	10	saureus	80			1	3	1	14	11	51	10	IV, IVc	FALSE	FALSE	FALSE	TRUE	FALSE	FALSE	FALSE	FALSE	FALSE	TRUE	FALSE	FALSE	FALSE	FALSE	FALSE	FALSE	TRUE	FALSE	FALSE	FALSE	8	6	14	0	16	14	16	20	8	0	19	20	14	15	13	14	0	17	14	14	gp3	15	1	s	0	U-G-B-B-P-B	t2319			7	0	0	1	1	1	0	0	0	1	0	0	1	1	1	0	0	0	0	0	0	3	1	0	0	0	0	0	0	0	1	0	1	0	0	0	0	0	0	0	0	0	0	0	0	0	0	116	1	1	1	1	1	1	1	1	1	1	1	1	1	1	1	1	1	1	1	1	1	1	1	1	1	0	0	1	1	1	1	1	1	1	1	1	1	1	1	1	1	1	1	1	0	1	1	1	1	1	1	1	1	1	1	1	1	1	1	1	1	1	1	1	1	1	1	1	1	1	1	1	1	1	1	1	1	1	1	1	1	1	1	1	1	1	1	1	1	1	0	0	1	1	0	1	1	1	1	1	1	1	1	1	1	1	1	1	1	1	1	1	1	1	0	1	1	1	1	1	1	0	0	0	0	0	0	0	0	0	0	0	0	0	0	0	0	0	0	0	0	0	0	0	0	0	0	0	0	0	0	0	0	1	1	0	0	0	0	0	0	0	0	0	12	16	1	0	1	1	0	0	1	1	1	1	1	1	0	0	0	0	0	0	0	0	1	1	0	1	0	0	1	1	1	0	0	1	1	0	1	0	0	0	0	0	1	1	0	0	1	0	0	0	0	0	0	1	1	1	1	0	0	0	0	0	0	0	1	1	1	0	0	0	0	0	0	0	0	0	0	0	0	0	0	0	0	0	0	0	0	0	0	0	0	0	0	0	0	0	0	0	0	0	0	0	0	0	0	0	0	0	0	19	2753368	1042818	144914	38835	568	431688	2	0	33.34	16.54	16.15	33.97	0	0	1	8	12	16	5.26	42.11	63.16	84.21	saureus	80	arcC(1)	aroE(3)	glpF(1)	gmk(14)	pta(11)	tpi(51)	yqiL(10)	gp3	15	1	s	u	0	0	0	1	0	0	0	0	0	1	0	0	0	0	0	0	1	0	0	0	07-12-34-34-33-34	t2319			POS	+	POS	+	>= 0.5	R				R		R		R		R	>= 4	R		R		R		R		R		R		R		R	<= 0.5	S	<= 0.5	S	0.25	S	<= 0.25	S		S	NEG	-		S		S	<= 0.25	S	<= 0.25	S	<= 0.25	S	2	S	1	S	>= 16	R	<= 0.12	S	<= 16	S	<= 0.5	S	<= 10	S
D201	ERR13034064	SAMN41490610		Wound	Dammam	AlSharqiyah	Eastern	50.0888	26.4207	487M	502M	14218	202700	92.31	216918	2821361	7.69	27	1018399	2795553	32.71	350524	55838	530775.4	3	8									saureus	80			1	3	1	14	11	51	10	IV, IVc	FALSE	FALSE	FALSE	TRUE	FALSE	FALSE	FALSE	FALSE	FALSE	TRUE	FALSE	FALSE	FALSE	FALSE	FALSE	FALSE	TRUE	FALSE	FALSE	FALSE	8	6	14	0	16	14	16	20	8	0	19	20	14	15	13	14	0	17	12	14	gp3	15	1	s	0	U-J-G-B-B-P-B	t044			7	0	0	1	1	1	0	0	0	1	0	0	1	1	1	0	0	0	0	0	0	3	1	0	0	0	0	0	0	0	1	0	1	0	0	0	0	0	0	0	0	0	0	0	0	0	0	116	1	1	1	1	1	1	1	1	1	1	1	1	1	1	1	1	1	1	1	1	1	1	1	1	1	0	0	1	1	1	1	1	1	1	0	0	1	1	1	1	1	1	1	0	0	1	1	1	1	1	1	1	1	1	1	1	1	1	1	1	1	1	1	1	1	1	1	1	1	1	1	1	1	1	1	1	1	1	1	1	1	1	1	1	1	1	1	1	1	1	0	0	1	1	0	1	1	1	1	1	1	1	1	1	1	1	1	1	1	1	1	1	1	1	0	1	1	1	1	1	1	0	0	0	0	0	0	1	1	1	0	0	0	0	0	0	0	0	0	0	0	0	0	0	0	0	0	0	0	0	0	0	0	1	1	0	0	0	0	0	0	0	0	0	12	18	1	0	1	1	0	0	1	1	1	1	1	1	0	0	0	0	0	0	0	0	1	1	0	1	1	1	1	1	1	0	0	1	1	0	1	0	0	0	0	0	1	1	0	0	1	0	0	0	0	0	0	1	1	1	1	0	0	0	0	0	0	0	1	1	1	0	0	0	0	0	0	0	0	0	0	0	0	0	0	0	0	0	0	0	0	0	0	0	0	0	0	0	0	0	0	0	0	0	0	0	0	0	0	0	0	0	0	24	2797237	711250	116551	31978	511	372819	3	0	33.67	16.51	16.19	33.63	0	0	0	8	15	18	0	33.33	62.5	75	saureus	80	arcC(1)	aroE(3)	glpF(1)	gmk(14)	pta(11)	tpi(51)	yqiL(10)	gp3	15	1	s	u	0	0	0	1	0	0	0	0	0	1	0	0	0	0	0	0	1	0	0	0	07-23-12-34-34-33-34	t044			POS	+	POS	+	>= 0.5	R				R		R		R		R	>= 4	R		R		R		R		R		R		R		R	<= 0.5	S	<= 0.5	S	0.25	S	<= 0.25	S		S	NEG	-		S		S	<= 0.25	S	<= 0.25	S	<= 0.25	S	2	S	<= 0.5	S	>= 16	R	<= 0.12	S	<= 16	S	<= 0.5	S	<= 10	S
GR54	ERR13034175	SAMN41490630	SAMN43142632	Skin	Algryat	AlJawf	Northern	37.3614	31.3296	564M	577M	22643	180036	92.82	202679	2821361	7.18	30	837130	2832162	32.75	275489	46742	398488.3	3	11	80	1	3	1	14	11	51	10	saureus	80			1	3	1	14	11	51	10	IV, IVc	FALSE	FALSE	FALSE	TRUE	FALSE	FALSE	FALSE	FALSE	FALSE	TRUE	FALSE	FALSE	FALSE	FALSE	FALSE	FALSE	TRUE	FALSE	FALSE	FALSE	8	6	14	0	16	14	16	20	8	0	19	20	14	15	13	14	0	17	12	14	gp3	15	1	s	0	U-J-G-B-Q-B	t6290			8	0	0	1	1	1	0	0	0	1	0	0	1	1	1	0	1	0	0	0	0	4	1	1	0	0	0	0	0	0	1	0	1	0	0	0	0	0	0	0	0	0	0	0	0	0	0	118	1	1	1	1	1	1	1	1	1	1	1	1	1	1	1	1	1	1	1	1	1	1	1	1	1	0	0	1	1	1	1	1	1	1	1	1	1	1	1	1	1	1	1	1	0	1	1	1	1	1	1	1	1	1	1	1	1	1	1	1	1	1	1	1	1	1	1	1	1	1	1	1	1	1	1	1	1	1	1	1	1	1	1	1	1	1	1	1	1	1	0	0	1	1	0	1	1	1	1	1	1	1	1	1	1	1	1	1	1	1	1	1	1	1	0	1	1	1	1	1	1	0	0	0	0	0	0	0	1	1	0	0	0	0	0	0	0	0	0	0	0	0	0	0	0	0	0	0	0	0	0	0	0	1	1	0	0	0	0	0	0	0	0	0	13	18	1	0	1	1	0	0	1	1	1	1	1	1	0	0	0	0	0	0	0	0	1	1	0	1	1	1	1	1	1	0	0	1	1	0	1	0	0	0	0	0	1	1	0	0	1	0	0	0	0	1	0	1	1	1	1	0	0	0	0	0	0	0	1	1	1	0	0	0	0	0	0	0	0	0	0	0	0	0	0	0	0	0	0	0	0	0	0	0	0	0	0	0	0	0	0	0	0	0	0	0	0	0	0	0	0	0	0	24	2833464	711215	118061	60611	767	248119	4	0	33.47	16.6	16.14	33.79	0	0	0	11	16	22	0	45.83	66.67	91.67	saureus	80	arcC(1)	aroE(3)	glpF(1)	gmk(14)	pta(11)	tpi(51)	yqiL(10)	gp3	15	1	s	u	0	0	0	1	0	0	0	0	0	1	0	0	0	0	0	0	1	0	0	0	07-23-12-34-24-34	t6290			POS	+	POS	+	>= 0.5	R				R		R		R		R	>= 4	R		R		R		R		R		R		R		R	<= 0.5	S	<= 0.5	S	0.25	S	<= 0.25	S		S	POS	+		R		R	>= 8	R	<= 0.25	*R	<= 0.25	S	2	S	<= 0.5	S	>= 16	R	<= 0.12	S	32	S	<= 0.5	S	<= 10	S
GR56	ERR13034058	SAMN41490631		Skin	Algryat	AlJawf	Northern	37.3614	31.3296	557M	572M	15282	186753	92.84	202035	2821361	7.16	29	1005644	2832232	32.75	431669	46742	498103.3	2	10									saureus	80			1	3	1	14	11	51	10	IV, IVc	FALSE	FALSE	FALSE	TRUE	FALSE	FALSE	FALSE	FALSE	FALSE	TRUE	FALSE	FALSE	FALSE	FALSE	FALSE	FALSE	TRUE	FALSE	FALSE	FALSE	8	6	14	0	16	14	16	20	8	0	19	20	14	15	13	14	0	17	12	14	gp3	15	1	s	0	U-J-G-B-Q-B	t6290			8	0	0	1	1	1	0	0	0	1	0	0	1	1	1	0	1	0	0	0	0	4	1	1	0	0	0	0	0	0	1	0	1	0	0	0	0	0	0	0	0	0	0	0	0	0	0	119	1	1	1	1	1	1	1	1	1	1	1	1	1	1	1	1	1	1	1	1	1	1	1	1	1	0	0	1	1	1	1	1	1	1	1	1	1	1	1	1	1	1	1	1	0	1	1	1	1	1	1	1	1	1	1	1	1	1	1	1	1	1	1	1	1	1	1	1	1	1	1	1	1	1	1	1	1	1	1	1	1	1	1	1	1	1	1	1	1	1	0	0	1	1	0	1	1	1	1	1	1	1	1	1	1	1	1	1	1	1	1	1	1	1	0	1	1	1	1	1	1	0	0	0	0	0	0	1	1	1	0	0	0	0	0	0	0	0	0	0	0	0	0	0	0	0	0	0	0	0	0	0	0	1	1	0	0	0	0	0	0	0	0	0	13	18	1	0	1	1	0	0	1	1	1	1	1	1	0	0	0	0	0	0	0	0	1	1	0	1	1	1	1	1	1	0	0	1	1	0	1	0	0	0	0	0	1	1	0	0	1	0	0	0	0	1	0	1	1	1	1	0	0	0	0	0	0	0	1	1	1	0	0	0	0	0	0	0	0	0	0	0	0	0	0	0	0	0	0	0	0	0	0	0	0	0	0	0	0	0	0	0	0	0	0	0	0	0	0	0	0	0	0	25	2833650	711215	113346	47092	709	248119	4	0	33.47	16.6	16.14	33.79	0	0	0	11	16	22	0	44	64	88	saureus	80	arcC(1)	aroE(3)	glpF(1)	gmk(14)	pta(11)	tpi(51)	yqiL(10)	gp3	15	1	s	u	0	0	0	1	0	0	0	0	0	1	0	0	0	0	0	0	1	0	0	0	07-23-12-34-24-34	t6290			POS	+	POS	+	>= 0.5	R				R		R		R		R	>= 4	R		R		R		R		R		R		R		R	<= 0.5	S	<= 0.5	S	<= 0.12	S	<= 0.25	S		S	POS	+		R		R	>= 8	R	<= 0.25	*R	<= 0.25	S	2	S	<= 0.5	S	>= 16	R	<= 0.12	S	32	S	<= 0.5	S	<= 10	S
N1140	ERR13034213	SAMN41490691		Wound	Najran	Najran	Southwestern	44.2289	17.5656	552M	568M	13409	186991	92.9	200400	2821361	7.1	19	1060571	2831813	32.74	602467	121325	625145.1	2	6									saureus	80			1	3	1	14	11	51	10	IV, IVc	FALSE	FALSE	FALSE	TRUE	FALSE	FALSE	FALSE	FALSE	FALSE	TRUE	FALSE	FALSE	FALSE	FALSE	FALSE	FALSE	TRUE	FALSE	FALSE	FALSE	8	6	14	0	16	14	16	20	8	0	19	20	14	15	13	14	0	17	12	14	gp3	14	1	s	0	U-J-G-B-B-P-B	t044			3	0	0	1	1	1	0	0	0	0	0	0	0	0	0	0	0	0	0	0	0	3	1	0	0	0	0	0	0	0	1	0	1	0	0	0	0	0	0	0	0	0	0	0	0	0	0	118	1	1	1	1	1	1	1	1	1	1	1	1	1	1	1	1	1	1	1	1	1	1	1	1	1	0	0	1	1	1	1	1	1	1	1	1	1	1	1	1	1	1	1	1	0	1	1	1	1	1	1	1	1	1	1	1	1	1	1	1	1	1	1	1	1	1	1	1	1	1	1	1	1	1	1	1	1	1	1	1	1	1	1	1	1	1	1	1	1	1	0	0	1	1	0	1	1	1	1	1	1	1	1	1	1	1	1	1	1	1	1	1	1	1	0	1	1	1	1	1	1	0	0	0	0	0	0	0	1	1	0	0	0	0	0	0	0	0	0	0	0	0	0	0	0	0	0	0	0	0	0	0	0	1	1	0	0	0	0	0	0	0	0	0	8	18	1	0	1	1	0	0	1	1	1	1	1	1	0	0	0	0	0	0	0	0	1	1	0	1	1	1	1	1	1	0	0	0	1	0	1	0	0	0	0	0	1	1	0	0	1	0	0	0	0	0	0	1	1	1	1	0	0	0	0	0	0	0	0	0	0	0	0	0	0	0	0	0	0	0	0	0	0	0	0	0	0	0	0	0	0	0	0	0	0	0	0	0	0	0	0	0	0	0	0	0	0	0	0	0	0	0	0	17	2832097	767001	166593	46958	603	652228	2	0	33.12	16.96	15.77	34.15	0	0	0	7	12	13	0	41.18	70.59	76.47	saureus	80	arcC(1)	aroE(3)	glpF(1)	gmk(14)	pta(11)	tpi(51)	yqiL(10)	gp3	14	1	s	u	0	0	0	1	0	0	0	0	0	1	0	0	0	0	0	0	1	0	0	0	07-23-12-34-34-33-34	t044			POS	+	POS	+	>= 0.5	R				R		R		R		R	>= 4	R		R		R		R		R		R		R		R	<= 0.5	S	<= 0.5	S	<= 0.12	S	<= 0.25	S		S	NEG	-		S		S	<= 0.25	S	<= 0.25	S	<= 0.25	S	2	S	1	S	<= 1	S	<= 0.12	S	<= 16	S	<= 0.5	S	<= 10	S
N590	ERR13033993	SAMN41490708		Skin	Najran	Najran	Southwestern	44.2289	17.5656	556M	575M	10867	189802	92.89	200669	2821361	7.11	24	1060576	2831275	32.74	356997	55836	536384.9	2	9									saureus	80			1	3	1	14	11	51	10	IV, IVc	FALSE	FALSE	FALSE	TRUE	FALSE	FALSE	FALSE	FALSE	FALSE	TRUE	FALSE	FALSE	FALSE	FALSE	FALSE	FALSE	TRUE	FALSE	FALSE	FALSE	8	6	14	0	16	14	16	20	8	0	19	20	14	15	13	14	0	17	12	14	gp3	14	1	s	0	U-J-G-B-B-P-B	t044			3	0	0	1	1	1	0	0	0	0	0	0	0	0	0	0	0	0	0	0	0	3	1	0	0	0	0	0	0	0	1	0	1	0	0	0	0	0	0	0	0	0	0	0	0	0	0	119	1	1	1	1	1	1	1	1	1	1	1	1	1	1	1	1	1	1	1	1	1	1	1	1	1	0	0	1	1	1	1	1	1	1	1	1	1	1	1	1	1	1	1	1	0	1	1	1	1	1	1	1	1	1	1	1	1	1	1	1	1	1	1	1	1	1	1	1	1	1	1	1	1	1	1	1	1	1	1	1	1	1	1	1	1	1	1	1	1	1	0	0	1	1	0	1	1	1	1	1	1	1	1	1	1	1	1	1	1	1	1	1	1	1	0	1	1	1	1	1	1	0	0	0	0	0	0	1	1	1	0	0	0	0	0	0	0	0	0	0	0	0	0	0	0	0	0	0	0	0	0	0	0	1	1	0	0	0	0	0	0	0	0	0	8	18	1	0	1	1	0	0	1	1	1	1	1	1	0	0	0	0	0	0	0	0	1	1	0	1	1	1	1	1	1	0	0	0	1	0	1	0	0	0	0	0	1	1	0	0	1	0	0	0	0	0	0	1	1	1	1	0	0	0	0	0	0	0	0	0	0	0	0	0	0	0	0	0	0	0	0	0	0	0	0	0	0	0	0	0	0	0	0	0	0	0	0	0	0	0	0	0	0	0	0	0	0	0	0	0	0	0	0	20	2831678	652298	141583	49663	603	319809	3	0	33.1	16.97	15.76	34.17	0	0	0	8	15	16	0	40	75	80	saureus	80	arcC(1)	aroE(3)	glpF(1)	gmk(14)	pta(11)	tpi(51)	yqiL(10)	gp3	14	1	s	u	0	0	0	1	0	0	0	0	0	1	0	0	0	0	0	0	1	0	0	0	07-23-12-34-34-33-34	t044			POS	+	POS	+	>= 0.5	R				R		R		R		R	1*	*R		R		R		R		R		R		R		R	<= 0.5	S	<= 0.5	S	<= 0.12	S	<= 0.25	S		S	NEG	-		S		S	<= 0.25	S	<= 0.25	S	<= 0.25	S	2	S	<= 0.5	S	<= 1	S	<= 0.12	S	<= 16	S	<= 0.5	S	<= 10	S
Tb27	ERR13034112	SAMN41490767		Wound	Tabarjal	AlJawf	Nortern	30.5155	38.2216	551M	575M	13793	190521	92.76	204314	2821361	7.24	28	978919	2801096	32.75	302321	74203	466953.7	3	10									saureus	80			1	3	1	14	11	51	10		FALSE	FALSE	FALSE	FALSE	FALSE	FALSE	FALSE	FALSE	FALSE	TRUE	FALSE	FALSE	FALSE	FALSE	FALSE	FALSE	FALSE	FALSE	FALSE	FALSE	17	26	23	20	16	14	16	20	17	0	19	20	14	15	13	14	12	17	12	14	gp3	15	1	s	0	U-J-G-B-P-B	t131			3	0	0	1	1	1	0	0	0	0	0	0	0	0	0	0	0	0	0	0	0	2	1	0	0	0	0	0	0	0	1	0	0	0	0	0	0	0	0	0	0	0	0	0	0	0	0	118	1	1	1	1	1	1	1	1	1	1	1	1	1	1	1	1	1	1	1	1	1	1	1	1	1	0	0	1	1	1	1	1	1	1	1	1	1	1	1	1	1	1	1	1	0	1	1	1	1	1	1	1	1	1	1	1	1	1	1	1	1	1	1	1	1	1	1	1	1	1	1	1	1	1	1	1	1	1	1	1	1	1	1	1	1	1	1	1	1	1	0	0	1	1	0	1	1	1	1	1	1	1	1	1	1	1	1	1	1	1	1	1	1	1	0	1	1	1	1	1	1	0	0	0	0	0	0	0	1	1	0	0	0	0	0	0	0	0	0	0	0	0	0	0	0	0	0	0	0	0	0	0	0	1	1	0	0	0	0	0	0	0	0	0	8	18	1	0	1	1	0	0	1	1	1	1	1	1	0	0	0	0	0	0	0	0	1	1	0	1	1	1	1	1	1	0	0	0	1	0	1	0	0	0	0	0	1	1	0	0	1	0	0	0	0	0	0	1	1	1	1	0	0	0	0	0	0	0	0	0	0	0	0	0	0	0	0	0	0	0	0	0	0	0	0	0	0	0	0	0	0	0	0	0	0	0	0	0	0	0	0	0	0	0	0	0	0	0	0	0	0	0	0	24	2801600	979259	116733	34526	548	302264	3	0	33.34	16.85	15.89	33.91	0	0	0	9	15	19	0	37.5	62.5	79.17	saureus	80	arcC(1)	aroE(3)	glpF(1)	gmk(14)	pta(11)	tpi(51)	yqiL(10)	gp3	15	1	s	u	0	0	0	0	0	0	0	0	0	1	0	0	0	0	0	0	0	0	0	0	07-23-12-34-33-34	t131			POS	+	POS	+	>= 0.5	R				R		R		R		R	>= 4	R		R		R		R		R		R		R		R	<= 0.5	S	<= 0.5	S	0.25	S	<= 0.25	S		S	NEG	-		S		S	<= 0.25	S	<= 0.25	S	<= 0.25	S	2	S	1	S	<= 1	S	<= 0.12	S	<= 16	S	<= 0.5	S	<= 10	S
N862	ERR13362870	SAMN42350606		Skin	Najran	Najran	Southwestern	44.2289	17.5656	564M	571M	76726	135040	92.49	211766	2821361	7.51	20	727051	2788431	32.69	724547	110010	476073.5	2	8									saureus	80			1	3	1	14	11	51	10	IV, IVc	FALSE	FALSE	FALSE	TRUE	FALSE	FALSE	FALSE	FALSE	FALSE	TRUE	FALSE	FALSE	FALSE	FALSE	FALSE	FALSE	TRUE	FALSE	FALSE	FALSE	8	6	14	0	16	14	16	20	8	0	19	20	14	15	13	14	0	17	12	14	gp3	15	1	s	0	U-J-G-B-B-P-B	t044			5	0	0	1	1	1	0	0	0	0	0	0	0	0	1	0	1	0	0	0	0	8	1	1	0	0	1	0	0	0	1	1	1	1	1	0	0	0	0	0	0	0	0	0	0	0	0	122	1	1	1	1	1	1	1	1	1	1	1	1	1	1	1	1	1	1	1	1	1	1	1	1	1	0	0	1	1	1	1	1	1	1	1	1	1	1	1	1	1	1	1	1	0	1	1	1	1	1	1	1	1	1	1	1	1	1	1	1	1	1	1	1	1	1	1	1	1	1	1	1	1	1	1	1	1	1	1	1	1	1	1	1	1	1	1	1	1	1	0	0	1	1	1	1	1	1	1	1	1	1	1	1	1	1	1	1	1	1	1	1	1	1	1	1	1	1	1	1	1	0	0	0	0	0	0	1	1	1	0	0	0	0	0	0	0	0	0	0	0	0	0	0	0	0	0	0	0	1	0	0	0	1	1	0	0	0	0	0	0	0	0	0	8	18	1	0	1	1	0	0	1	1	1	1	1	1	0	0	0	0	0	0	0	0	1	1	0	1	1	1	1	1	1	0	0	0	1	0	1	0	0	0	0	0	1	1	0	0	1	0	0	0	0	0	0	1	1	1	1	0	0	0	0	0	0	0	0	0	0	0	0	0	0	0	0	0	0	0	0	0	0	0	0	0	0	0	0	0	0	0	0	0	0	0	0	0	0	0	0	0	0	0	0	0	0	0	0	0	0	0	0	17	2789760	726976	164103	46958	603	724545	2	0	33.34	16.85	15.83	33.98	0	0	0	7	12	12	0	41.18	70.59	70.59	saureus	80	arcC(1)	aroE(3)	glpF(1)	gmk(14)	pta(11)	tpi(51)	yqiL(10)	gp3	15	1	s	u	0	0	0	1	0	0	0	0	0	1	0	0	0	0	0	0	1	0	0	0	07-23-12-34-34-33-34	t044			POS	+	POS	+	>= 0.5	R				R		R		R		R	>= 4	R		R		R		R		R		R		R		R	<= 0.5	S	1	S	0.5	S	<= 0.25	S		S	NEG	-		S		S	<= 0.25	S	<= 0.25	S	<= 0.25	S	2	S	1	S	<= 1	S	<= 0.12	S	<= 16	S	<= 0.5	S	<= 10	S
GR_29	ERR13362924	SAMN42482770		Skin	Algryat	AlJawf	Northern	37.3614	31.3296	542M	540M	17806	233165	91.1	250971	2821361	8.9	22	983488	2752521	32.7	445048	110010	510794.5	2	8									saureus	80			1	3	1	14	11	51	10	IV, IVc	FALSE	FALSE	FALSE	TRUE	FALSE	FALSE	FALSE	FALSE	FALSE	TRUE	FALSE	FALSE	FALSE	FALSE	FALSE	FALSE	TRUE	FALSE	FALSE	FALSE	8	6	14	0	16	14	16	20	8	0	19	20	14	15	13	14	0	17	14	14	gp3	15	1	s	0	U-G-B-B-P-B	t2319			7	0	0	1	1	1	0	0	0	1	0	0	1	1	1	0	0	0	0	0	0	3	1	0	0	0	0	0	0	0	1	0	1	0	0	0	0	0	0	0	0	0	0	0	0	0	0	117	1	1	1	1	1	1	1	1	1	1	1	1	1	1	1	1	1	1	1	1	1	1	1	1	1	0	0	1	1	1	1	1	1	1	1	1	1	1	1	1	1	1	1	1	0	1	1	1	1	1	1	1	1	1	1	1	1	1	1	1	1	1	1	1	1	1	1	1	1	1	1	1	1	1	1	1	1	1	1	1	1	1	1	1	1	1	1	1	1	1	0	0	1	1	0	1	1	1	1	1	1	1	1	1	1	1	1	1	1	1	1	1	1	1	0	1	1	1	1	1	1	0	0	0	0	0	0	1	0	0	0	0	0	0	0	0	0	0	0	0	0	0	0	0	0	0	0	0	0	0	0	0	0	1	1	0	0	0	0	0	0	0	0	0	12	16	1	0	1	1	0	0	1	1	1	1	1	1	0	0	0	0	0	0	0	0	1	1	0	1	0	0	1	1	1	0	0	1	1	0	1	0	0	0	0	0	1	1	0	0	1	0	0	0	0	0	0	1	1	1	1	0	0	0	0	0	0	0	1	1	1	0	0	0	0	0	0	0	0	0	0	0	0	0	0	0	0	0	0	0	0	0	0	0	0	0	0	0	0	0	0	0	0	0	0	0	0	0	0	0	0	0	0	19	2752757	1042797	144881	39149	709	445046	2	0	33.32	16.55	16.14	33.98	0	0	1	8	12	17	5.26	42.11	63.16	89.47	saureus	80	arcC(1)	aroE(3)	glpF(1)	gmk(14)	pta(11)	tpi(51)	yqiL(10)	gp3	15	1	s	u	0	0	0	1	0	0	0	0	0	1	0	0	0	0	0	0	1	0	0	0	07-12-34-34-33-34	t2319			POS	+	POS	+	>= 0.5	R				R		R		R		R	1*	*R		R		R		R		R		R		R		R	<= 0.5	S	<= 0.5	S	0.25	S	<= 0.25	S		S	NEG	-		S		S	<= 0.25	S	<= 0.25	S	<= 0.25	S	2	S	<= 0.5	S	>= 16	R	<= 0.12	S	<= 16	S	<= 0.5	S	<= 10	S
M1046	ERR13363014	SAMN42482784		Wound	AlMaddinah	AlMaddinah	western	39.6024	24.4672	549M	559M	10870	173112	93.48	183982	2821361	6.52	32	463907	2827799	32.75	201185	74203	244385	5	13									saureus	80			1	3	1	14	11	51	10	IV, IVc	FALSE	FALSE	FALSE	TRUE	FALSE	FALSE	FALSE	FALSE	FALSE	TRUE	FALSE	FALSE	FALSE	FALSE	FALSE	FALSE	TRUE	FALSE	FALSE	FALSE	8	6	14	0	16	14	16	20	8	0	19	20	14	15	13	14	0	17	12	14	gp3	15	1	s	0	U-J-G-B-B-P-B	t044			6	0	0	1	1	1	0	0	0	1	0	0	1	1	0	0	0	0	0	0	0	3	1	0	0	0	0	0	0	0	1	0	1	0	0	0	0	0	0	0	0	0	0	0	0	0	0	119	1	1	1	1	1	1	1	1	1	1	1	1	1	1	1	1	1	1	1	1	1	1	1	1	1	0	0	1	1	1	1	1	1	1	1	1	1	1	1	1	1	1	1	1	0	1	1	1	1	1	1	1	1	1	1	1	1	1	1	1	1	1	1	1	1	1	1	1	1	1	1	1	1	1	1	1	1	1	1	1	1	1	1	1	1	1	1	1	1	1	0	0	1	1	0	1	1	1	1	1	1	1	1	1	1	1	1	1	1	1	1	1	1	1	0	1	1	1	1	1	1	0	0	0	0	0	0	1	1	1	0	0	0	0	0	0	0	0	0	0	0	0	0	0	0	0	0	0	0	0	0	0	0	1	1	0	0	0	0	0	0	0	0	0	11	18	1	0	1	1	0	0	1	1	1	1	1	1	0	0	0	0	0	0	0	0	1	1	0	1	1	1	1	1	1	0	0	0	1	0	1	0	0	0	0	0	1	1	0	0	1	0	0	0	0	0	0	1	1	1	1	0	0	0	0	0	0	0	1	1	1	0	0	0	0	0	0	0	0	0	0	0	0	0	0	0	0	0	0	0	0	0	0	0	0	0	0	0	0	0	0	0	0	0	0	0	0	0	0	0	0	0	0	24	2828794	463905	117866	76693	709	221852	5	0	33.17	16.87	15.88	34.08	0	0	0	11	18	21	0	45.83	75	87.5	saureus	80	arcC(1)	aroE(3)	glpF(1)	gmk(14)	pta(11)	tpi(51)	yqiL(10)	gp3	15	1	s	u	0	0	0	1	0	0	0	0	0	1	0	0	0	0	0	0	1	0	0	0	07-23-12-34-34-33-34	t044			POS	+	POS	+	>= 0.5	R				R		R		R		R	>= 4	R		R		R		R		R		R		R		R	<= 0.5	S	<= 0.5	S	0.25	S	<= 0.25	S		S	NEG	-		S		S	<= 0.25	S	<= 0.25	S	0.5	S	2	S	<= 0.5	S	<= 1	S	<= 0.12	S	32	S	<= 0.5	S	<= 10	S
D182	ERR12529628	SAMN39465502	SAMN43142589	Blood	Dammam	AlSharqiyah	Eastern	50.0888	26.4207	550M	532M	20923	178836	92.92	199759	2821361	7.08	27	837209	2842960	32.75	330833	74200	426055.2	3	9	80	1	3	1	~14	11	51	10	saureus	80			1	3	1	~14	11	51	10	IV, IVc	FALSE	FALSE	FALSE	TRUE	FALSE	FALSE	FALSE	FALSE	FALSE	TRUE	FALSE	FALSE	FALSE	FALSE	FALSE	FALSE	TRUE	FALSE	FALSE	FALSE	8	6	14	0	16	14	16	20	8	0	19	20	14	15	13	14	0	17	12	14	gp3	15	1	s	0	U-J-G-B-P-B	t131			8	0	0	1	1	1	0	0	0	1	0	0	1	1	1	0	1	0	0	0	0	3	1	0	0	0	0	0	0	0	1	0	1	0	0	0	0	0	0	0	0	0	0	0	0	0	0	119	1	1	1	1	1	1	1	1	1	1	1	1	1	1	1	1	1	1	1	1	1	1	1	1	1	0	0	1	1	1	1	1	1	1	1	1	1	1	1	1	1	1	1	1	0	1	1	1	1	1	1	1	1	1	1	1	1	1	1	1	1	1	1	1	1	1	1	1	1	1	1	1	1	1	1	1	1	1	1	1	1	1	1	1	1	1	1	1	1	1	0	0	1	1	0	1	1	1	1	1	1	1	1	1	1	1	1	1	1	1	1	1	1	1	0	1	1	1	1	1	1	0	0	0	0	0	0	1	1	1	0	0	0	0	0	0	0	0	0	0	0	0	0	0	0	0	0	0	0	0	0	0	0	1	1	0	0	0	0	0	0	0	0	0	12	18	1	0	1	1	0	0	1	1	1	1	1	1	0	0	0	0	0	0	0	0	1	1	0	1	1	1	1	1	1	0	0	1	1	0	1	0	0	0	0	0	1	1	0	0	1	0	0	0	0	0	0	1	1	1	1	0	0	0	0	0	0	0	1	1	1	0	0	0	0	0	0	0	0	0	0	0	0	0	0	0	0	0	0	0	0	0	0	0	0	0	0	0	0	0	0	0	0	0	0	0	0	0	0	0	0	0	0	22	2843265	528476	129239	44450	574	330876	4	0	33.78	16.46	16.28	33.48	0	0	0	9	15	19	0	40.91	68.18	86.36	saureus	-	arcC(1)	aroE(3)	glpF(1)	gmk(~14)	pta(11)	tpi(51)	yqiL(10)	gp3	15	1	s	u	0	0	0	1	0	0	0	0	0	1	0	0	0	0	0	0	1	0	0	0	07-23-12-34-33-34	t131			POS	+	POS	+	>= 0.5	R				R		R		R		R	>= 4	R		R		R		R		R		R		R		R	<= 0.5	S	<= 0.5	S	<= 0.12	S	<= 0.25	S		S	NEG	-		S		S	<= 0.25	S	<= 0.25	S	<= 0.25	S	2	S	<= 0.5	S	>= 16	R	<= 0.12	S	<= 16	S	<= 0.5	S	<= 10	S
N132	ERR12529684	SAMN39465514		Blood	Najran	Najran	Southwestern	44.2289	17.5656	555M	540M	26522	188557	92.38	215079	2821361	7.62	22	1012671	2825534	32.7	716150	92114	612719.1	2	7									saureus	88			22	1	14	23	12	4	31	IV, IVa	FALSE	FALSE	FALSE	TRUE	FALSE	FALSE	FALSE	FALSE	FALSE	TRUE	FALSE	FALSE	FALSE	FALSE	TRUE	FALSE	FALSE	FALSE	FALSE	FALSE	11	6	14	0	16	14	16	20	11	0	19	20	14	14	0	14	15	17	12	13	gp3	15	1	s	0	U-G-F-M-E-E-B-B-B-P-B	t690			4	0	0	1	1	1	0	0	0	0	0	0	0	0	1	0	0	0	0	0	0	7	1	0	0	0	1	0	0	0	0	1	1	1	1	0	0	0	0	0	0	1	0	0	0	0	0	118	1	1	1	1	1	1	1	1	1	1	1	1	1	1	1	1	1	1	1	1	1	1	1	1	1	0	1	1	1	1	1	1	1	1	1	1	1	1	1	1	1	1	1	1	0	1	1	1	1	1	1	1	1	1	1	1	1	1	1	1	1	1	1	1	1	1	1	1	1	1	1	1	1	1	1	0	1	1	1	1	1	1	1	1	1	1	1	1	1	1	0	0	0	1	0	1	1	1	1	1	1	1	1	1	1	1	1	1	1	1	1	1	1	0	1	1	1	1	1	1	1	0	0	0	0	0	1	0	1	1	0	0	0	0	0	0	0	0	0	0	0	0	0	0	0	0	0	0	0	0	0	1	1	0	0	0	0	0	0	0	0	0	0	0	8	16	1	0	1	1	0	0	1	1	1	1	1	1	0	0	0	0	0	0	0	0	1	1	0	1	1	1	1	1	1	0	0	1	0	0	1	0	0	0	0	0	1	1	0	0	1	0	0	0	0	0	0	0	0	1	0	0	0	0	0	0	0	0	0	0	0	1	0	0	0	0	0	0	0	0	0	0	0	0	0	0	0	0	0	0	0	0	0	0	0	0	0	0	0	0	0	0	0	0	0	0	0	0	0	0	0	0	0	20	2822842	634037	141142	91401	1029	283776	4	0	33.85	16.23	16.45	33.47	0	0	0	8	16	20	0	40	80	100	saureus	88	arcC(22)	aroE(1)	glpF(14)	gmk(23)	pta(12)	tpi(4)	yqiL(31)	gp3	15	1	s	u	0	0	0	1	0	0	0	0	0	1	0	0	0	0	1	0	0	0	0	0	07-12-21-17-13-13-34-34-34-33-34	t690			POS	+	POS	+	>= 0.5	R				R		R		R		R	>= 4	R		R		R		R		R		R		R		R	<= 0.5	S	<= 0.5	S	<= 0.12	S	<= 0.25	S		S	NEG	-		S		S	<= 0.25	S	<= 0.25	S	<= 0.25	S	2	S	<= 0.5	S	>= 16	R	<= 0.12	S	<= 16	S	<= 0.5	S	<= 10	S
Q141	ERR12529646	SAMN39465522		Blood	AlQassim	Qassim	Central	43.4837	26.2078	557M	541M	16175	230421	91.26	246596	2821361	8.74	19	1171402	2779576	32.72	419635	107744	639699.3	2	7									saureus	88			22	1	14	23	12	4	31	IV, IVa	FALSE	FALSE	FALSE	TRUE	FALSE	FALSE	FALSE	FALSE	FALSE	TRUE	FALSE	FALSE	FALSE	FALSE	TRUE	FALSE	FALSE	FALSE	FALSE	FALSE	11	6	14	0	16	14	16	20	11	0	19	20	14	14	0	14	15	17	14	13	gp3	15	1	s	0	U-G-F-M-E-E-B-B-B-P-B	t690			2	0	0	0	1	1	0	0	0	0	0	0	0	0	0	0	0	0	0	0	0	1	1	0	0	0	0	0	0	0	0	0	0	0	0	0	0	0	0	0	0	0	0	0	0	0	0	118	1	1	1	1	1	1	1	1	1	1	1	1	1	1	1	1	1	1	1	1	1	1	1	1	1	0	1	1	1	1	1	1	1	1	1	1	1	1	1	1	1	1	1	1	0	1	1	1	1	1	1	1	1	1	1	1	1	1	1	1	1	1	1	1	1	1	1	1	1	1	1	1	1	1	1	1	1	1	1	1	1	1	1	1	1	1	1	1	1	1	0	0	0	1	1	1	1	1	1	1	1	1	1	1	1	1	1	1	1	1	1	1	1	0	1	1	1	1	1	1	1	0	0	0	0	0	1	0	0	0	0	0	0	0	0	0	0	0	0	0	0	0	0	0	0	0	0	0	0	0	0	1	1	0	0	0	0	0	0	0	0	0	0	0	5	14	1	1	1	1	0	0	1	1	1	1	1	1	0	0	0	0	0	0	0	0	1	1	0	1	0	0	0	0	0	0	0	0	0	0	1	0	0	0	0	0	1	1	0	0	1	0	0	0	0	0	0	0	0	1	0	0	0	0	0	0	0	0	0	0	0	1	0	0	0	0	0	0	0	0	0	0	0	0	0	0	0	0	0	0	0	0	0	0	0	0	0	0	0	0	0	0	0	0	0	0	0	0	0	0	0	0	0	17	2775800	634077	163282	107742	1029	259878	4	0	33.54	16.52	16.19	33.75	0	0	0	9	14	17	0	52.94	82.35	100	saureus	88	arcC(22)	aroE(1)	glpF(14)	gmk(23)	pta(12)	tpi(4)	yqiL(31)	gp3	15	1	s	u	0	0	0	1	0	0	0	0	0	1	0	0	0	0	1	0	0	0	0	0	07-12-21-17-13-13-34-34-34-33-34	t690			POS	+	POS	+	>= 0.5	R				R		R		R		R	>= 4	R		R		R		R		R		R		R		R	<= 0.5	S	<= 0.5	S	0.5	S	<= 0.25	S		S	NEG	-		S		S	<= 0.25	S	<= 0.25	S	<= 0.25	S	2	S	<= 0.5	S	<= 1	S	<= 0.12	S	<= 16	S	<= 0.5	S	<= 10	S
R1154	ERR12529696	SAMN39465527		Blood	Riyadh	Riyadh	Central	46.6753	24.7136	570M	573M	11798	234389	91.27	246187	2821361	8.73	18	1306106	2813657	32.68	419617	107744	746863.9	2	6									saureus	88			22	1	14	23	12	4	31	IV, IVa	FALSE	FALSE	FALSE	TRUE	FALSE	FALSE	FALSE	FALSE	FALSE	TRUE	FALSE	FALSE	FALSE	FALSE	TRUE	FALSE	FALSE	FALSE	FALSE	FALSE	11	6	14	0	16	14	16	20	11	0	19	20	14	14	0	14	15	17	14	13	gp3	15	1	s	0	U-G-F-M-E-E-B-B-B-P-B	t690			4	0	0	1	1	1	0	0	0	0	0	0	0	0	0	0	1	0	0	0	0	4	1	0	0	1	0	1	0	1	0	0	0	0	0	0	0	0	0	0	0	0	0	0	0	0	0	118	1	1	1	1	1	1	1	1	1	1	1	1	1	1	1	1	1	1	1	1	1	1	1	1	1	0	1	1	1	1	1	1	1	1	1	1	1	1	1	1	1	1	1	1	0	1	1	1	1	1	1	1	1	1	1	1	1	1	1	1	1	1	1	1	1	1	1	1	1	1	1	1	1	1	1	1	1	1	1	1	1	1	1	1	1	1	1	1	1	1	0	0	0	1	1	1	1	1	1	1	1	1	1	1	1	1	1	1	1	1	1	1	1	0	1	1	1	1	1	1	1	0	0	0	0	0	1	0	0	0	0	0	0	0	0	0	0	0	0	0	0	0	0	0	0	0	0	0	0	0	0	1	1	0	0	0	0	0	0	0	0	0	0	0	8	14	1	1	1	1	0	0	1	1	1	1	1	1	0	0	0	0	0	0	0	0	1	1	0	1	0	0	1	1	1	0	0	0	0	0	1	0	0	0	0	0	1	1	0	0	1	0	0	0	0	0	0	0	0	1	0	0	0	0	0	0	0	0	0	0	0	1	0	0	0	0	0	0	0	0	0	0	0	0	0	0	0	0	0	0	0	0	0	0	0	0	0	0	0	0	0	0	0	0	0	0	0	0	0	0	0	0	0	24	2808964	634031	117040	77305	705	256707	4	0	33.73	16.41	16.26	33.59	0	0	0	9	17	21	0	37.5	70.83	87.5	saureus	88	arcC(22)	aroE(1)	glpF(14)	gmk(23)	pta(12)	tpi(4)	yqiL(31)	gp3	15	1	s	u	0	0	0	1	0	0	0	0	0	1	0	0	0	0	1	0	0	0	0	0	07-12-21-17-13-13-34-34-34-33-34	t690			POS	+	POS	+	>= 0.5	R				R		R		R		R	>= 4	R		R		R		R		R		R		R		R	<= 0.5	S	<= 0.5	S	0.25	S	<= 0.25	S		S	NEG	-		S		S	<= 0.25	S	<= 0.25	S	<= 0.25	S	2	S	<= 0.5	S	<= 1	S	<= 0.12	S	<= 16	S	<= 0.5	S	<= 10	S
R94	ERR12529669	SAMN39465544		Blood	Riyadh	Riyadh	Central	46.6753	24.7136	547M	528M	50887	195484	91.27	246371	2821361	8.73	23	1171508	2808283	32.68	419557	97196	624063.7	2	8									saureus	88			22	1	14	23	12	4	31	IV, IVa	FALSE	FALSE	FALSE	TRUE	FALSE	FALSE	FALSE	FALSE	FALSE	TRUE	FALSE	FALSE	FALSE	FALSE	TRUE	FALSE	FALSE	FALSE	FALSE	FALSE	11	6	14	0	16	14	16	20	11	0	19	20	14	14	0	14	15	17	14	13	gp3	15	1	s	0	U-G-F-M-E-E-B-B-B-P-B	t690			5	0	0	1	1	1	0	0	0	0	0	0	0	0	1	0	1	0	0	0	0	7	1	1	0	0	1	0	0	0	0	1	1	1	1	0	0	0	0	0	0	0	0	0	0	0	0	118	1	1	1	1	1	1	1	1	1	1	1	1	1	1	1	1	1	1	1	1	1	1	1	1	1	0	1	1	1	1	1	1	1	1	1	1	1	1	1	1	1	1	1	1	0	1	1	1	1	1	1	1	1	1	1	1	1	1	1	1	1	1	1	1	1	1	1	1	1	1	1	1	1	1	1	1	1	1	1	1	1	1	1	1	1	1	1	1	1	1	0	0	0	1	1	1	1	1	1	1	1	1	1	1	1	1	1	1	1	1	1	1	1	0	1	1	1	1	1	1	1	0	0	0	0	0	1	0	0	0	0	0	0	0	0	0	0	0	0	0	0	0	0	0	0	0	0	0	0	0	0	1	1	0	0	0	0	0	0	0	0	0	0	0	10	14	1	1	1	1	0	0	1	1	1	1	1	1	0	0	0	0	0	0	0	0	1	1	0	1	0	0	1	1	1	0	0	1	0	0	1	0	0	0	0	0	1	1	0	0	1	0	0	0	0	1	0	0	0	1	0	0	0	0	0	0	0	0	0	0	0	1	0	0	0	0	0	0	0	0	0	0	0	0	0	0	0	0	0	0	0	0	0	0	0	0	0	0	0	0	0	0	0	0	0	0	0	0	0	0	0	0	0	20	2805246	634161	140262	91400	1029	259876	4	0	33.77	16.27	16.39	33.57	0	0	0	9	15	20	0	45	75	100	saureus	88	arcC(22)	aroE(1)	glpF(14)	gmk(23)	pta(12)	tpi(4)	yqiL(31)	gp3	15	1	s	u	0	0	0	1	0	0	0	0	0	1	0	0	0	0	1	0	0	0	0	0	07-12-21-17-13-13-34-34-34-33-34	t690			POS	+	POS	+	>= 0.5	R				R		R		R		R	>= 4	R		R		R		R		R		R		R		R	<= 0.5	S	<= 0.5	S	0.25	S	<= 0.25	S		S	POS	+		R		R	>= 8	R	<= 0.25	*R	0.5	S	2	S	1	S	>= 16	R	<= 0.12	S	<= 16	S	<= 0.5	S	<= 10	S
J551	ERR13034046	SAMN40244492		Blood	Jeddah	Makkah	Western	39.1611	21.5292	547M	531M	8189	180836	93.3	189025	2821361	6.7	29	520034	2818178	32.71	298672	74420	297444.2	4	12									saureus	88			22	1	14	23	12	4	31	IV, IVa	FALSE	FALSE	FALSE	TRUE	FALSE	FALSE	FALSE	FALSE	FALSE	TRUE	FALSE	FALSE	FALSE	FALSE	TRUE	FALSE	FALSE	FALSE	FALSE	FALSE	11	6	14	0	16	14	16	20	11	0	19	20	14	14	0	14	15	17	12	13	gp3	15	1	s	0	U-G-F-M-E-E-B-B-B-B-P-B	t5041			3	0	0	1	1	1	0	0	0	0	0	0	0	0	0	0	0	0	0	0	0	4	1	0	0	0	1	0	0	0	0	1	1	0	0	0	0	0	0	0	0	0	0	0	0	0	0	120	1	1	1	1	1	1	1	1	1	1	1	1	1	1	1	1	1	1	1	1	1	1	1	1	1	0	1	1	1	1	1	1	1	1	1	1	1	1	1	1	1	1	1	1	0	1	1	1	1	1	1	1	1	1	1	1	1	1	1	1	1	1	1	1	1	1	1	1	1	1	1	1	1	1	1	1	1	1	1	1	1	1	1	1	1	1	1	1	1	1	0	0	0	1	1	1	1	1	1	1	1	1	1	1	1	1	1	1	1	1	1	1	1	0	1	1	1	1	1	1	1	0	0	0	0	0	1	0	1	1	0	0	0	0	0	0	0	0	0	0	0	0	0	0	0	0	0	0	0	0	0	1	1	0	0	0	0	0	0	0	0	0	0	0	9	16	1	0	1	1	0	0	1	1	1	1	1	1	0	0	0	0	0	0	0	0	1	1	0	1	1	1	1	1	1	0	0	0	0	0	1	0	0	0	0	0	1	1	0	0	1	0	1	0	1	0	0	0	0	1	0	0	0	0	0	0	0	0	0	0	0	1	0	0	0	0	0	0	0	0	0	0	0	0	0	0	0	0	0	0	0	0	0	0	0	0	0	0	0	0	0	0	0	0	0	0	0	0	0	0	0	0	0	22	2819579	413395	128162	94988	712	280884	4	0	33.39	16.76	15.94	33.91	0	0	0	10	18	21	0	45.45	81.82	95.45	saureus	88	arcC(22)	aroE(1)	glpF(14)	gmk(23)	pta(12)	tpi(4)	yqiL(31)	gp3	15	1	s	u	0	0	0	1	0	0	0	0	0	1	0	0	0	0	1	0	0	0	0	0	07-12-21-17-13-13-34-34-34-34-33-34	t5041			POS	+	POS	+	>= 0.5	R				R		R		R		R	>= 4	R		R		R		R		R		R		R		R	<= 0.5	S	>= 8	R	4	I	1	S			NEG	-		S		S	<= 0.25	S	<= 0.25	S	<= 0.25	S	1	S	<= 0.5	S	<= 1	S	<= 0.12	S	<= 16	S	<= 0.5	S	<= 10	S
J770	ERR13034042	SAMN40244501		Blood	Jeddah	Makkah	Western	39.1611	21.5292	562M	557M	9924	224809	91.68	234733	2821361	8.32	26	587807	2747761	32.71	298512	74411	311679.2	4	11									saureus	88			22	1	14	23	12	4	31	IV, IVa	FALSE	FALSE	FALSE	TRUE	FALSE	FALSE	FALSE	FALSE	FALSE	TRUE	FALSE	FALSE	FALSE	FALSE	TRUE	FALSE	FALSE	FALSE	FALSE	FALSE	11	6	14	0	16	14	16	20	11	0	19	20	14	14	0	14	15	17	12	13	gp3	15	1	s	0	U-G-F-M-E-E-B-B-B-P-B	t690			3	0	0	1	1	1	0	0	0	0	0	0	0	0	0	0	0	0	0	0	0	1	1	0	0	0	0	0	0	0	0	0	0	0	0	0	0	0	0	0	0	0	0	0	0	0	0	118	1	1	1	1	1	1	1	1	1	1	1	1	1	1	1	1	1	1	1	1	1	1	1	1	1	0	1	1	1	1	1	1	1	1	1	1	1	1	1	1	1	1	1	1	0	1	1	1	1	1	1	1	1	1	1	1	1	1	1	1	1	1	1	1	1	1	1	1	1	1	1	1	1	1	1	1	1	1	1	1	1	1	1	1	1	1	1	1	1	1	0	0	0	1	1	1	1	1	1	1	1	1	1	1	1	1	1	1	1	1	1	1	1	0	1	1	1	1	1	1	1	0	0	0	0	0	1	0	0	0	0	0	0	0	0	0	0	0	0	0	0	0	0	0	0	0	0	0	0	0	0	1	1	0	0	0	0	0	0	0	0	0	0	0	7	14	1	0	1	1	0	0	1	1	1	1	1	1	0	0	0	0	0	0	0	0	1	1	0	1	0	0	1	1	1	0	0	0	0	0	1	0	0	0	0	0	1	1	0	0	1	0	0	0	0	0	0	0	0	1	0	0	0	0	0	0	0	0	0	0	0	1	0	0	0	0	0	0	0	0	0	0	0	0	0	0	0	0	0	0	0	0	0	0	0	0	0	0	0	0	0	0	0	0	0	0	0	0	0	0	0	0	0	23	2753935	702479	119736	75356	1026	198785	4	0	33.94	16.3	16.4	33.36	0	0	0	10	17	23	0	43.48	73.91	100	saureus	88	arcC(22)	aroE(1)	glpF(14)	gmk(23)	pta(12)	tpi(4)	yqiL(31)	gp3	15	1	s	u	0	0	0	1	0	0	0	0	0	1	0	0	0	0	1	0	0	0	0	0	07-12-21-17-13-13-34-34-34-33-34	t690			POS	+	POS	+	>= 0.5	R				R		R		R		R	>= 4	R		R		R		R		R		R		R		R	<= 0.5	S	<= 0.5	S	0.25	S	<= 0.25	S		S	NEG	-		S		S	<= 0.25	S	<= 0.25	S	<= 0.25	S	2	S	>= 32	R	<= 1	S	<= 0.12	S	<= 16	S	<= 0.5	S	<= 10	S
JZ30	ERR13034139	SAMN40244510		Blood	Jazan	Jazan	Southwestern	42.5706	16.8894	573M	572M	9498	238253	91.22	247751	2821361	8.78	23	1319397	2822315	32.67	419275	107744	753214.6	2	6									saureus	88			22	1	14	23	12	4	31	IV, IVa	FALSE	FALSE	FALSE	TRUE	FALSE	FALSE	FALSE	FALSE	FALSE	TRUE	FALSE	FALSE	FALSE	FALSE	TRUE	FALSE	FALSE	FALSE	FALSE	FALSE	11	6	14	0	16	14	16	20	11	0	19	20	14	14	0	14	15	17	14	13	gp3	15	1	s	0	U-G-F-M-E-E-B-B-B-P-B	t690			3	0	0	1	1	1	0	0	0	0	0	0	0	0	0	0	0	0	0	0	0	4	1	0	0	1	0	1	0	1	0	0	0	0	0	0	0	0	0	0	0	0	0	0	0	0	0	117	1	1	1	1	1	1	1	1	1	1	1	1	1	1	1	1	1	1	1	1	1	1	1	1	1	0	1	1	1	1	1	1	1	1	1	1	1	1	1	1	1	1	1	1	0	1	1	1	1	1	1	1	1	1	1	1	1	1	1	1	1	1	1	1	1	1	1	1	1	1	1	1	1	1	1	1	1	1	1	1	1	1	1	1	1	1	1	1	1	1	0	0	0	1	0	1	1	1	1	1	1	1	1	1	1	1	1	1	1	1	1	1	1	0	1	1	1	1	1	1	1	0	0	0	0	0	1	0	0	0	0	0	0	0	0	0	0	0	0	0	0	0	0	0	0	0	0	0	0	0	0	1	1	0	0	0	0	0	0	0	0	0	0	0	8	14	1	1	1	1	0	0	1	1	1	1	1	1	0	0	0	0	0	0	0	0	1	1	0	1	0	0	1	1	1	0	0	0	0	0	1	0	0	0	0	0	1	1	0	0	1	0	0	0	0	0	0	0	0	1	0	0	0	0	0	0	0	0	0	0	0	1	0	0	0	0	0	0	0	0	0	0	0	0	0	0	0	0	0	0	0	0	0	0	0	0	0	0	0	0	0	0	0	0	0	0	0	0	0	0	0	0	0	24	2818400	633807	117433	75140	715	259534	4	0	33.42	16.6	16.05	33.92	0	0	0	8	19	23	0	33.33	79.17	95.83	saureus	88	arcC(22)	aroE(1)	glpF(14)	gmk(23)	pta(12)	tpi(4)	yqiL(31)	gp3	15	1	s	u	0	0	0	1	0	0	0	0	0	1	0	0	0	0	1	0	0	0	0	0	07-12-21-17-13-13-34-34-34-33-34	t690			POS	+	POS	+	>= 0.5	R				R		R		R		R	>= 4	R		R		R		R		R		R		R		R	<= 0.5	S	<= 0.5	S	0.25	S	<= 0.25	S		S	NEG	-		S		S	<= 0.25	S	<= 0.25	S	<= 0.25	S	2	S	1	S	<= 1	S	<= 0.12	S	<= 16	S	<= 0.5	S	<= 10	S
JZ53	ERR13034091	SAMN40244513		Blood	Jazan	Jazan	Southwestern	42.5706	16.8894	567M	565M	11971	235046	91.24	247017	2821361	8.76	24	1171082	2822031	32.66	432389	107744	633849	2	7									saureus	88			22	1	14	23	12	4	31	IV, IVa	FALSE	FALSE	FALSE	TRUE	FALSE	FALSE	FALSE	FALSE	FALSE	TRUE	FALSE	FALSE	FALSE	FALSE	TRUE	FALSE	FALSE	FALSE	FALSE	FALSE	11	6	14	0	16	14	16	20	11	0	19	20	14	14	0	14	15	17	14	13	gp3	15	1	s	0	U-G-F-M-E-E-B-B	t7073			5	0	0	1	1	1	0	0	0	0	0	0	0	0	1	0	1	0	0	0	0	7	1	1	0	0	1	0	0	0	0	1	1	1	1	0	0	0	0	0	0	0	0	0	0	0	0	119	1	1	1	1	1	1	1	1	1	1	1	1	1	1	1	1	1	1	1	1	1	1	1	1	1	0	1	1	1	1	1	1	1	1	1	1	1	1	1	1	1	1	1	1	0	1	1	1	1	1	1	1	1	1	1	1	1	1	1	1	1	1	1	1	1	1	1	1	1	1	1	1	1	1	1	1	1	1	1	1	1	1	1	1	1	1	1	1	1	1	0	0	0	1	1	1	1	1	1	1	1	1	1	1	1	1	1	1	1	1	1	1	1	0	1	1	1	1	1	1	1	0	0	0	0	0	1	0	0	0	0	0	0	0	0	0	0	0	0	0	0	0	0	0	0	0	0	0	0	0	0	1	1	0	1	0	0	0	0	0	0	0	0	0	10	14	1	1	1	1	0	0	1	1	1	1	1	1	0	0	0	0	0	0	0	0	1	1	0	1	0	0	1	1	1	0	0	1	0	0	1	0	0	0	0	0	1	1	0	0	1	0	0	0	0	1	0	0	0	1	0	0	0	0	0	0	0	0	0	0	0	1	0	0	0	0	0	0	0	0	0	0	0	0	0	0	0	0	0	0	0	0	0	0	0	0	0	0	0	0	0	0	0	0	0	0	0	0	0	0	0	0	0	22	2818540	644916	128115	77305	720	272650	4	0	33.56	16.51	16.14	33.78	0	0	0	9	16	21	0	40.91	72.73	95.45	saureus	88	arcC(22)	aroE(1)	glpF(14)	gmk(23)	pta(12)	tpi(4)	yqiL(31)	gp3	15	1	s	u	0	0	0	1	0	0	0	0	0	1	0	0	0	0	1	0	0	0	0	0	07-12-21-17-13-13-34-34	t7073			POS	+	POS	+	>= 0.5	R				R		R		R		R	>= 4	R		R		R		R		R		R		R		R	<= 0.5	S	<= 0.5	S	<= 0.12	S	<= 0.25	S		S	POS	+		R		R	>= 8	R	<= 0.25	*R	<= 0.25	S	1	S	1	S	>= 16	R	<= 0.12	S	<= 16	S	<= 0.5	S	<= 10	S
Q139	ERR13034141	SAMN40244531		Blood	AlQassim	Qassim	Central	43.4837	26.2078	582M	594M	15031	232078	91.24	247109	2821361	8.76	21	1022114	2779573	32.72	419617	91207	525714.1	2	9									saureus	88			22	1	14	23	12	4	31	IV, IVa	FALSE	FALSE	FALSE	TRUE	FALSE	FALSE	FALSE	FALSE	FALSE	TRUE	FALSE	FALSE	FALSE	FALSE	TRUE	FALSE	FALSE	FALSE	FALSE	FALSE	11	6	14	0	16	14	16	20	11	0	19	20	14	14	0	14	15	17	14	13	gp3	15	1	s	0	U-G-F-M-E-E-B-B-B-P-B	t690			2	0	0	0	1	1	0	0	0	0	0	0	0	0	0	0	0	0	0	0	0	1	1	0	0	0	0	0	0	0	0	0	0	0	0	0	0	0	0	0	0	0	0	0	0	0	0	118	1	1	1	1	1	1	1	1	1	1	1	1	1	1	1	1	1	1	1	1	1	1	1	1	1	0	1	1	1	1	1	1	1	1	1	1	1	1	1	1	1	1	1	1	0	1	1	1	1	1	1	1	1	1	1	1	1	1	1	1	1	1	1	1	1	1	1	1	1	1	1	1	1	1	1	1	1	1	1	1	1	1	1	1	1	1	1	1	1	1	0	0	0	1	1	1	1	1	1	1	1	1	1	1	1	1	1	1	1	1	1	1	1	0	1	1	1	1	1	1	1	0	0	0	0	0	1	0	0	0	0	0	0	0	0	0	0	0	0	0	0	0	0	0	0	0	0	0	0	0	0	1	1	0	0	0	0	0	0	0	0	0	0	0	5	14	1	1	1	1	0	0	1	1	1	1	1	1	0	0	0	0	0	0	0	0	1	1	0	1	0	0	0	0	0	0	0	0	0	0	1	0	0	0	0	0	1	1	0	0	1	0	0	0	0	0	0	0	0	1	0	0	0	0	0	0	0	0	0	0	0	1	0	0	0	0	0	0	0	0	0	0	0	0	0	0	0	0	0	0	0	0	0	0	0	0	0	0	0	0	0	0	0	0	0	0	0	0	0	0	0	0	0	20	2775163	634043	138758	95100	1029	259880	4	0	33.53	16.54	16.17	33.76	0	0	0	9	17	20	0	45	85	100	saureus	88	arcC(22)	aroE(1)	glpF(14)	gmk(23)	pta(12)	tpi(4)	yqiL(31)	gp3	15	1	s	u	0	0	0	1	0	0	0	0	0	1	0	0	0	0	1	0	0	0	0	0	07-12-21-17-13-13-34-34-34-33-34	t690
GR86	ERR13034105	SAMN41490641		Wound	Algryat	AlJawf	Northern	37.3614	31.3296	565M	588M	13992	195539	92.57	209531	2821361	7.43	28	629174	2852425	32.68	319921	92041	334884.4	4	10									saureus	88			22	1	14	23	12	4	31	IV, IVa	FALSE	FALSE	FALSE	TRUE	FALSE	FALSE	FALSE	FALSE	FALSE	TRUE	FALSE	FALSE	FALSE	FALSE	TRUE	FALSE	FALSE	FALSE	FALSE	FALSE	11	6	14	0	16	14	16	20	11	0	19	20	14	14	0	14	15	17	12	13	gp3	15	1	s	0	U-G-F-M-E-E-B-B-B-B-P-B	t5041			5	0	0	1	1	1	0	0	0	0	0	0	0	0	1	0	1	0	0	0	0	7	1	1	0	0	1	0	0	0	0	1	1	1	1	0	0	0	0	0	0	0	0	0	0	0	0	119	1	1	1	1	1	1	1	1	1	1	1	1	1	1	1	1	1	1	1	1	1	1	1	1	1	0	1	1	1	1	1	1	1	1	1	1	1	1	1	1	1	1	1	1	0	1	1	1	1	1	1	1	1	1	1	1	1	1	1	1	1	1	1	1	1	1	1	1	1	1	1	1	1	1	1	1	1	1	1	1	1	1	1	1	1	1	1	1	1	1	0	0	0	1	1	1	1	1	1	1	1	1	1	1	1	1	1	1	1	1	1	1	1	0	1	1	1	1	1	1	1	0	0	0	0	0	1	0	0	0	0	0	0	0	0	0	0	0	0	0	0	0	0	0	0	0	0	0	0	0	0	1	1	0	1	0	0	0	0	0	0	0	0	0	10	14	1	1	1	1	0	0	1	1	1	1	1	1	0	0	0	0	0	0	0	0	1	1	0	1	0	0	1	1	1	0	0	1	0	0	1	0	0	0	0	0	1	1	0	0	1	0	0	0	0	1	0	0	0	1	0	0	0	0	0	0	0	0	0	0	0	1	0	0	0	0	0	0	0	0	0	0	0	0	0	0	0	0	0	0	0	0	0	0	0	0	0	0	0	0	0	0	0	0	0	0	0	0	0	0	0	0	0	26	2850862	388003	109648	84972	720	245666	5	0	33.47	16.56	16.11	33.85	0	0	0	10	19	25	0	38.46	73.08	96.15	saureus	88	arcC(22)	aroE(1)	glpF(14)	gmk(23)	pta(12)	tpi(4)	yqiL(31)	gp3	15	1	s	u	0	0	0	1	0	0	0	0	0	1	0	0	0	0	1	0	0	0	0	0	07-12-21-17-13-13-34-34-34-34-33-34	t5041			POS	+	POS	+	>= 0.5	R				R		R		R		R	>= 4	R		R		R		R		R		R		R		R	<= 0.5	S	<= 0.5	S	0.25	S	<= 0.25	S		S	POS	+		R		R	>= 8	R	<= 0.25	*R	<= 0.25	S	1	S	<= 0.5	S	>= 16	R	<= 0.12	S	<= 16	S	<= 0.5	S	<= 10	S
J101	ERR13034157	SAMN41490655	SAMN43142637	Blood	Jeddah	Makkah	Western	39.1611	21.5292	559M	582M	13045	237853	91.11	250898	2821361	8.89	24	1301486	2798661	32.68	406755	107744	740117	2	6	88	22	1	14	23	12	4	31	saureus	88			22	1	14	23	12	4	31	IV, IVa	FALSE	FALSE	FALSE	TRUE	FALSE	FALSE	FALSE	FALSE	FALSE	TRUE	FALSE	FALSE	FALSE	FALSE	TRUE	FALSE	FALSE	FALSE	FALSE	FALSE	11	6	14	0	16	14	16	20	11	0	19	20	14	14	0	14	15	17	14	13	gp3	15	1	s	0	U-G-F-M-E-E-B-B-B-P-B	t690			4	0	0	1	1	1	0	0	0	0	0	0	0	0	1	0	0	0	0	0	0	6	1	0	0	0	1	0	0	0	0	1	1	1	1	0	0	0	0	0	0	0	0	0	0	0	0	118	1	1	1	1	1	1	1	1	1	1	1	1	1	1	1	1	1	1	1	1	1	1	1	1	1	0	1	1	1	1	1	1	1	1	1	1	1	1	1	1	1	1	1	1	0	1	1	1	1	1	1	1	1	1	1	1	1	1	1	1	1	1	1	1	1	1	1	1	1	1	1	1	1	1	1	1	1	1	1	1	1	1	1	1	1	1	1	1	1	1	0	0	0	1	1	1	1	1	1	1	1	1	1	1	1	1	1	1	1	1	1	1	1	0	1	1	1	1	1	1	0	0	0	0	0	0	1	0	0	0	0	0	0	0	0	0	0	0	0	0	0	0	0	0	0	0	0	0	0	0	0	1	1	0	1	0	0	0	0	0	0	0	0	0	9	14	1	1	1	1	0	0	1	1	1	1	1	1	0	0	0	0	0	0	0	0	1	1	0	1	0	0	1	1	1	0	0	1	0	0	1	0	0	0	0	0	1	1	0	0	1	0	0	0	0	0	0	0	0	1	0	0	0	0	0	0	0	0	0	0	0	1	0	0	0	0	0	0	0	0	0	0	0	0	0	0	0	0	0	0	0	0	0	0	0	0	0	0	0	0	0	0	0	0	0	0	0	0	0	0	0	0	0	24	2795523	633870	116480	84972	720	247072	4	0	33.78	16.27	16.41	33.54	0	0	0	9	16	23	0	37.5	66.67	95.83	saureus	88	arcC(22)	aroE(1)	glpF(14)	gmk(23)	pta(12)	tpi(4)	yqiL(31)	gp3	15	1	s	u	0	0	0	1	0	0	0	0	0	1	0	0	0	0	1	0	0	0	0	0	07-12-21-17-13-13-34-34-34-33-34	t690			POS	+	POS	+	>= 0.5	R				R		R		R		R	>= 4	R		R		R		R		R		R		R		R	<= 0.5	S	<= 0.5	S	0.25	S	<= 0.25	S		S	NEG	-		S		S	<= 0.25	S	<= 0.25	S	<= 0.25	S	2	S	<= 0.5	S	>= 16	R	<= 0.12	S	<= 16	S	<= 0.5	S	<= 10	S
J114	ERR13034223	SAMN41490657		Blood	Jeddah	Makkah	Western	39.1611	21.5292	556M	572M	12293	202528	92.39	214821	2821361	7.61	24	1012876	2826654	32.7	419637	92114	524762.7	2	8									saureus	88			22	1	14	23	12	4	31	IV, IVa	FALSE	FALSE	FALSE	TRUE	FALSE	FALSE	FALSE	FALSE	FALSE	TRUE	FALSE	FALSE	FALSE	FALSE	TRUE	FALSE	FALSE	FALSE	FALSE	FALSE	11	6	14	0	16	14	16	20	11	0	19	20	14	14	0	14	15	17	12	13	gp3	15	1	s	0	U-G-F-M-E-E-B-B-B-P-B	t690			5	0	0	1	1	1	0	0	0	0	0	0	0	0	1	0	0	1	0	0	0	6	1	0	0	0	1	0	0	0	0	1	1	1	1	0	0	0	0	0	0	0	0	0	0	0	0	119	1	1	1	1	1	1	1	1	1	1	1	1	1	1	1	1	1	1	1	1	1	1	1	1	1	0	1	1	1	1	1	1	1	1	1	1	1	1	1	1	1	1	1	1	0	1	1	1	1	1	1	1	1	1	1	1	1	1	1	1	1	1	1	1	1	1	1	1	1	1	1	1	1	1	1	0	1	1	1	1	1	1	1	1	1	1	1	1	1	1	0	0	0	1	1	1	1	1	1	1	1	1	1	1	1	1	1	1	1	1	1	1	1	0	1	1	1	1	1	1	1	0	0	0	0	0	1	0	1	1	0	0	0	0	0	0	0	0	0	0	0	0	0	0	0	0	0	0	0	0	0	1	1	0	0	0	0	0	0	0	0	0	0	0	9	16	1	0	1	1	0	0	1	1	1	1	1	1	0	0	0	0	0	0	0	0	1	1	0	1	1	1	1	1	1	0	1	1	0	0	1	0	0	0	0	0	1	1	0	0	1	0	0	0	0	0	0	0	0	1	0	0	0	0	0	0	0	0	0	0	0	1	0	0	0	0	0	0	0	0	0	0	0	0	0	0	0	0	0	0	0	0	0	0	0	0	0	0	0	0	0	0	0	0	0	0	0	0	0	0	0	0	0	22	2823207	634118	128327	91401	544	259907	4	0	33.85	16.23	16.45	33.47	0	0	0	9	17	20	0	40.91	77.27	90.91	saureus	88	arcC(22)	aroE(1)	glpF(14)	gmk(23)	pta(12)	tpi(4)	yqiL(31)	gp3	15	1	s	u	0	0	0	1	0	0	0	0	0	1	0	0	0	0	1	0	0	0	0	0	07-12-21-17-13-13-34-34-34-33-34	t690			POS	+	POS	+	>= 0.5	R				R		R		R		R	>= 4	R		R		R		R		R		R		R		R	<= 0.5	S	<= 0.5	S	<= 0.12	S	<= 0.25	S		S	NEG	-		S		S	<= 0.25	S	<= 0.25	S	<= 0.25	S	2	S	1	S	>= 16	R	<= 0.12	S	<= 16	S	<= 0.5	S	<= 10	S
Jz40	ERR13034026	SAMN41490678		Wound	Jazan	Jazan	Southwestern	42.5706	16.8894	567M	591M	15128	248879	90.64	264007	2821361	9.36	25	551419	2776713	32.67	248668	85381	301477.8	4	11									saureus	88			22	1	14	23	12	4	31	IV, IVa	FALSE	FALSE	FALSE	TRUE	FALSE	FALSE	FALSE	FALSE	FALSE	TRUE	FALSE	FALSE	FALSE	FALSE	TRUE	FALSE	FALSE	FALSE	FALSE	FALSE	11	6	14	0	16	14	16	20	11	0	19	20	14	14	0	14	14	17	14	13	gp3	15	1	s	0	U-G-F-M-E-E-B-B-B-P-B	t690			4	0	0	1	1	1	0	0	0	0	0	0	0	0	1	0	0	0	0	0	0	6	1	0	0	0	1	0	0	0	0	1	1	1	1	0	0	0	0	0	0	0	0	0	0	0	0	115	1	1	1	1	1	1	1	1	1	1	1	1	1	1	1	1	1	1	1	1	1	1	1	1	1	0	1	1	1	1	1	1	1	1	1	1	1	1	1	1	1	1	1	1	0	1	1	1	1	1	1	1	1	1	1	1	1	1	1	1	1	1	1	1	1	1	1	1	1	1	1	1	1	1	0	1	1	1	1	1	1	1	1	1	1	1	1	0	1	1	0	0	0	1	1	1	1	1	1	1	1	1	1	1	1	1	1	1	1	1	1	1	1	0	1	1	1	1	1	1	1	0	0	0	0	0	0	0	0	0	0	0	0	0	0	0	0	0	0	0	0	0	0	0	0	0	0	0	0	0	0	0	1	0	1	0	0	0	0	0	0	0	0	0	9	11	1	1	1	1	0	0	1	1	1	1	1	1	0	0	0	0	0	0	0	0	0	0	0	1	0	0	1	1	1	0	0	1	0	0	1	0	0	0	0	0	1	1	0	0	1	0	0	0	0	0	0	0	0	1	0	0	0	0	0	0	0	0	0	0	0	0	0	0	0	0	0	0	0	0	0	0	0	0	0	0	0	0	0	0	0	0	0	0	0	0	0	0	0	0	0	0	0	0	0	0	0	0	0	0	0	0	0	19	2773350	931383	145965	85508	808	259882	3	0	33.64	16.42	16.23	33.7	0	0	0	8	15	18	0	42.11	78.95	94.74	saureus	88	arcC(22)	aroE(1)	glpF(14)	gmk(23)	pta(12)	tpi(4)	yqiL(31)	gp3	15	1	s	u	0	0	0	1	0	0	0	0	0	1	0	0	0	0	1	0	0	0	0	0	07-12-21-17-13-13-34-34-34-33-34	t690			POS	+	POS	+	>= 0.5	R				R		R		R		R	>= 4	R		R		R		R		R		R		R		R	<= 0.5	S	<= 0.5	S	<= 0.12	S	<= 0.25	S		S	NEG	-		S		S	<= 0.25	S	<= 0.25	S	<= 0.25	S	1	S	1	S	>= 16	R	<= 0.12	S	<= 16	S	<= 0.5	S	<= 10	S
Jz48	ERR13034045	SAMN41490679		Wound	Jazan	Jazan	Southwestern	42.5706	16.8894	561M	576M	26260	218954	91.31	245214	2821361	8.69	32	718388	2820716	32.65	225609	74411	328845	4	13									saureus	88			22	1	14	23	12	4	31	IV, IVa	FALSE	FALSE	FALSE	TRUE	FALSE	FALSE	FALSE	FALSE	FALSE	TRUE	FALSE	FALSE	FALSE	FALSE	TRUE	FALSE	FALSE	FALSE	FALSE	FALSE	11	6	14	0	16	14	16	20	11	0	19	20	14	14	0	14	15	17	14	13	gp3	15	1	s	0	U-G-F-M-E-B-B-B-P-B	t729			3	0	0	1	1	1	0	0	0	0	0	0	0	0	0	0	0	0	0	0	0	5	1	0	0	1	0	1	1	0	0	0	0	0	0	1	0	0	0	0	0	0	0	0	0	0	0	118	1	1	1	1	1	1	1	1	1	1	1	1	1	1	1	1	1	1	1	1	1	1	1	1	1	0	1	1	1	1	1	1	1	1	1	1	1	1	1	1	1	1	1	1	0	1	1	1	1	1	1	1	1	1	1	1	1	1	1	1	1	1	1	1	1	1	1	1	1	1	1	1	1	1	1	1	1	1	1	1	1	1	1	1	1	1	1	1	1	1	0	0	0	1	1	1	1	1	1	1	1	1	1	1	1	1	1	1	1	1	1	1	1	0	1	1	1	1	1	1	1	0	0	0	0	0	1	0	0	0	0	0	0	0	0	0	0	0	0	0	0	0	0	0	0	0	0	0	0	0	0	0	1	0	1	0	0	0	0	0	0	0	0	0	8	13	1	1	1	1	0	0	1	1	1	1	1	1	0	0	0	0	0	0	0	0	1	1	0	1	0	0	1	1	1	0	0	0	0	0	1	0	0	0	0	0	1	1	0	0	1	0	0	0	0	0	0	0	0	1	0	0	0	0	0	0	0	0	0	0	0	0	0	0	0	0	0	0	0	0	0	0	0	0	0	0	0	0	0	0	0	0	0	0	0	0	0	0	0	0	0	0	0	0	0	0	0	0	0	0	0	0	0	25	2822008	564622	112880	75356	692	259852	4	0	33.57	16.51	16.13	33.79	0	0	0	9	18	23	0	36	72	92	saureus	88	arcC(22)	aroE(1)	glpF(14)	gmk(23)	pta(12)	tpi(4)	yqiL(31)	gp3	15	1	s	u	0	0	0	1	0	0	0	0	0	1	0	0	0	0	1	0	0	0	0	0	07-12-21-17-13-34-34-34-33-34	t729			POS	+	POS	+	>= 0.5	R				R		R		R		R	>= 4	R		R		R		R		R		R		R		R	<= 0.5	S	<= 0.5	S	0.25	S	<= 0.25	S		S	NEG	-		S		S	<= 0.25	S	<= 0.25	S	<= 0.25	S	2	S	<= 0.5	S	<= 1	S	<= 0.12	S	<= 16	S	<= 0.5	S	<= 10	S
Jz85	ERR13034163	SAMN41490681		Wound	Jazan	Jazan	Southwestern	42.5706	16.8894	564M	586M	11620	239406	91.1	251026	2821361	8.9	22	1166847	2818020	32.67	419122	107744	630534.3	2	7									saureus	88			22	1	14	23	12	4	31	IV, IVa	FALSE	FALSE	FALSE	TRUE	FALSE	FALSE	FALSE	FALSE	FALSE	TRUE	FALSE	FALSE	FALSE	FALSE	TRUE	FALSE	FALSE	FALSE	FALSE	FALSE	11	6	14	0	16	14	16	20	11	0	19	20	14	14	0	14	15	17	14	13	gp3	15	1	s	0	U-G-F-M-E-B-B-B-B-P-B	t1855			5	0	0	1	1	1	0	0	0	0	0	0	0	0	1	0	1	0	0	0	0	7	1	1	0	0	1	0	0	0	0	1	1	1	1	0	0	0	0	0	0	0	0	0	0	0	0	118	1	1	1	1	1	1	1	1	1	1	1	1	1	1	1	1	1	1	1	1	1	1	1	1	1	0	1	1	1	1	1	1	1	1	1	1	1	1	1	1	1	1	1	1	0	1	1	1	1	1	1	1	1	1	1	1	1	1	1	1	1	1	1	1	1	1	1	1	1	1	1	1	1	1	1	1	1	1	1	1	1	1	1	1	1	1	1	1	1	1	0	0	0	1	1	1	1	1	1	1	1	1	1	1	1	1	1	1	1	1	1	1	1	0	1	1	1	1	1	1	1	0	0	0	0	0	1	0	0	0	0	0	0	0	0	0	0	0	0	0	0	0	0	0	0	0	0	0	0	0	0	1	1	0	0	0	0	0	0	0	0	0	0	0	10	14	1	1	1	1	0	0	1	1	1	1	1	1	0	0	0	0	0	0	0	0	1	1	0	1	0	0	1	1	1	0	0	1	0	0	1	0	0	0	0	0	1	1	0	0	1	0	0	0	0	1	0	0	0	1	0	0	0	0	0	0	0	0	0	0	0	1	0	0	0	0	0	0	0	0	0	0	0	0	0	0	0	0	0	0	0	0	0	0	0	0	0	0	0	0	0	0	0	0	0	0	0	0	0	0	0	0	0	19	2816437	1166991	148233	90690	517	334242	2	0	33.57	16.48	16.18	33.76	0	0	1	7	14	17	5.26	36.84	73.68	89.47	saureus	88	arcC(22)	aroE(1)	glpF(14)	gmk(23)	pta(12)	tpi(4)	yqiL(31)	gp3	15	1	s	u	0	0	0	1	0	0	0	0	0	1	0	0	0	0	1	0	0	0	0	0	07-12-21-17-13-34-34-34-34-33-34	t1855			POS	+	POS	+	>= 0.5	R				R		R		R		R	>= 4	R		R		R		R		R		R		R		R	<= 0.5	S	<= 0.5	S	<= 0.12	S	<= 0.25	S		S	POS	+		R		R	>= 8	R	<= 0.25	*R	<= 0.25	S	1	S	<= 0.5	S	>= 16	R	<= 0.12	S	<= 16	S	<= 0.5	S	<= 10	S
Jz86	ERR13034041	SAMN41490682		Wound	Jazan	Jazan	Southwestern	42.5706	16.8894	569M	589M	17014	230087	91.24	247101	2821361	8.76	23	1171309	2808753	32.67	419636	107744	633159.8	2	7									saureus	88			22	1	14	23	12	4	31	IV, IVa	FALSE	FALSE	FALSE	TRUE	FALSE	FALSE	FALSE	FALSE	FALSE	TRUE	FALSE	FALSE	FALSE	FALSE	TRUE	FALSE	FALSE	FALSE	FALSE	FALSE	11	6	14	0	16	14	16	20	11	0	19	20	14	14	0	14	15	17	14	13	gp3	15	1	s	0	T-G-F-M-E-E-B-B-B-B-P-B	t18865			5	0	0	1	1	1	0	0	0	0	0	0	0	0	1	0	1	0	0	0	0	7	1	1	0	0	1	0	0	0	0	1	1	1	1	0	0	0	0	0	0	0	0	0	0	0	0	119	1	1	1	1	1	1	1	1	1	1	1	1	1	1	1	1	1	1	1	1	1	1	1	1	1	0	1	1	1	1	1	1	1	1	1	1	1	1	1	1	1	1	1	1	0	1	1	1	1	1	1	1	1	1	1	1	1	1	1	1	1	1	1	1	1	1	1	1	1	1	1	1	1	1	1	1	1	1	1	1	1	1	1	1	1	1	1	1	1	1	0	0	0	1	1	1	1	1	1	1	1	1	1	1	1	1	1	1	1	1	1	1	1	0	1	1	1	1	1	1	1	0	0	0	0	0	1	0	0	0	0	0	0	0	0	0	0	0	0	0	0	0	0	0	0	0	0	0	0	0	0	1	1	0	1	0	0	0	0	0	0	0	0	0	10	14	1	1	1	1	0	0	1	1	1	1	1	1	0	0	0	0	0	0	0	0	1	1	0	1	0	0	1	1	1	0	0	1	0	0	1	0	0	0	0	0	1	1	0	0	1	0	0	0	0	1	0	0	0	1	0	0	0	0	0	0	0	0	0	0	0	1	0	0	0	0	0	0	0	0	0	0	0	0	0	0	0	0	0	0	0	0	0	0	0	0	0	0	0	0	0	0	0	0	0	0	0	0	0	0	0	0	0	21	2806018	634119	133619	98091	720	259903	4	0	33.48	16.6	16.07	33.86	0	0	0	10	15	19	0	47.62	71.43	90.48	saureus	88	arcC(22)	aroE(1)	glpF(14)	gmk(23)	pta(12)	tpi(4)	yqiL(31)	gp3	15	1	s	u	0	0	0	1	0	0	0	0	0	1	0	0	0	0	1	0	0	0	0	0	26-12-21-17-13-13-34-34-34-34-33-34	t18865			POS	+	POS	+	>= 0.5	R				R		R		R		R	>= 4	R		R		R		R		R		R		R		R	<= 0.5	S	<= 0.5	S	0.25	S	<= 0.25	S		S	POS	+		R		R	>= 8	R	<= 0.25	*R	<= 0.25	S	2	S	<= 0.5	S	>= 16	R	<= 0.12	S	<= 16	S	<= 0.5	S	<= 10	S
N1099	ERR13034016	SAMN41490688	SAMN43142643	Wound	Najran	Najran	Southwestern	44.2289	17.5656	557M	576M	15948	171470	93.36	187418	2821361	6.64	22	1017217	2846466	32.69	414434	92113	527590.8	2	8	88	22	1	14	23	12	4	31	saureus	88			22	1	14	23	12	4	31	IV, IVa	FALSE	FALSE	FALSE	TRUE	FALSE	FALSE	FALSE	FALSE	FALSE	TRUE	FALSE	FALSE	FALSE	FALSE	TRUE	FALSE	FALSE	FALSE	FALSE	FALSE	9	6	14	0	16	14	16	20	9	0	19	20	14	14	0	14	15	17	12	13	gp3	15	1	s	0	U-G-F-M-E-E-B-B-E-P-B	t5772			4	0	0	1	1	1	0	0	0	0	0	0	0	0	1	0	0	0	0	0	0	6	1	0	0	0	1	0	0	0	0	1	1	1	1	0	0	0	0	0	0	0	0	0	0	0	0	119	1	1	1	1	1	1	1	1	1	1	1	1	1	1	1	1	1	1	1	1	1	1	1	1	1	0	1	1	1	1	1	1	1	1	1	1	1	1	1	1	1	1	1	1	0	1	1	1	1	1	1	1	1	1	1	1	1	1	1	1	1	1	1	1	1	1	1	1	1	1	1	1	1	1	1	1	1	1	1	1	1	1	1	1	1	1	1	1	1	1	0	0	0	1	0	1	1	1	1	1	1	1	1	1	1	1	1	1	1	1	1	1	1	0	1	1	1	1	1	1	1	0	0	0	0	0	1	0	1	1	0	0	0	0	0	0	0	0	0	0	0	0	0	0	0	0	0	0	0	0	0	1	1	0	0	0	0	0	0	0	0	0	0	0	9	16	1	1	1	1	0	0	1	1	1	1	1	1	0	0	0	0	0	0	0	0	1	1	0	1	1	1	1	1	1	0	0	1	0	0	1	0	0	0	0	0	1	1	0	0	1	0	0	0	0	0	0	0	0	1	0	0	0	0	0	0	0	0	0	0	0	1	0	0	0	0	0	0	0	0	0	0	0	0	0	0	0	0	0	0	0	0	0	0	0	0	0	0	0	0	0	0	0	0	0	0	0	0	0	0	0	0	0	22	2844760	1017263	129307	84970	544	254707	3	0	33.49	16.59	16.1	33.82	0	0	1	8	17	21	4.55	36.36	77.27	95.45	saureus	88	arcC(22)	aroE(1)	glpF(14)	gmk(23)	pta(12)	tpi(4)	yqiL(31)	gp3	15	1	s	u	0	0	0	1	0	0	0	0	0	1	0	0	0	0	1	0	0	0	0	0	07-12-21-17-13-13-34-34-13-33-34	t5772			POS	+	POS	+	>= 0.5	R				R		R		R		R	>= 4	R		R		R		R		R		R		R		R	<= 0.5	S	<= 0.5	S	0.25	S	<= 0.25	S		S	NEG	-		S		S	<= 0.25	S	<= 0.25	S	<= 0.25	S	2	S	<= 0.5	S	>= 16	R	<= 0.12	S	32	S	<= 0.5	S	<= 10	S
N13	ERR13034127	SAMN41490693		Wound	Najran	Najran	Southwestern	44.2289	17.5656	565M	583M	15675	233967	91.15	249642	2821361	8.85	25	1185354	2854234	32.64	419634	92114	631363.9	2	8									saureus	88			22	1	14	23	12	4	31	IV, IVa	FALSE	FALSE	FALSE	TRUE	FALSE	FALSE	FALSE	FALSE	FALSE	TRUE	FALSE	FALSE	FALSE	FALSE	TRUE	FALSE	FALSE	FALSE	FALSE	FALSE	11	6	14	0	16	14	16	20	11	0	19	20	14	14	0	14	15	17	14	13	gp3	15	1	s	0	U-G-F-M-E-E-B-B-B-P-B	t690			3	0	0	1	1	1	0	0	0	0	0	0	0	0	0	0	0	0	0	0	0	4	1	0	0	0	1	0	0	0	0	1	1	0	0	0	0	0	0	0	0	0	0	0	0	0	0	118	1	1	1	1	1	1	1	1	1	1	1	1	1	1	1	1	1	1	1	1	1	1	1	1	1	0	1	1	1	1	1	1	1	1	1	1	1	1	1	1	1	1	1	1	0	1	1	1	1	1	1	1	1	1	1	1	1	1	1	1	1	1	1	1	1	1	1	1	1	1	1	1	1	1	1	1	1	1	1	1	1	1	1	1	1	1	1	1	1	1	0	0	0	1	1	1	1	1	1	1	1	1	1	1	1	1	1	1	1	1	1	1	1	0	1	1	1	1	1	1	1	0	0	0	0	0	1	0	0	0	0	0	0	0	0	0	0	0	0	0	0	0	0	0	0	0	0	0	0	0	0	1	1	0	0	0	0	0	0	0	0	0	0	0	8	14	1	1	1	1	0	0	1	1	1	1	1	1	0	0	0	0	0	0	0	0	1	1	0	1	0	0	1	1	1	0	0	0	0	0	1	0	0	0	0	0	1	1	0	0	1	0	0	0	0	0	0	0	0	1	0	0	0	0	0	0	0	0	0	0	0	1	0	0	0	0	0	0	0	0	0	0	0	0	0	0	0	0	0	0	0	0	0	0	0	0	0	0	0	0	0	0	0	0	0	0	0	0	0	0	0	0	0	27	2855377	633879	105754	50634	544	259886	4	0	33.67	16.43	16.2	33.7	0	0	0	9	18	24	0	33.33	66.67	88.89	saureus	88	arcC(22)	aroE(1)	glpF(14)	gmk(23)	pta(12)	tpi(4)	yqiL(31)	gp3	15	1	s	u	0	0	0	1	0	0	0	0	0	1	0	0	0	0	1	0	0	0	0	0	07-12-21-17-13-13-34-34-34-33-34	t690			POS	+	POS	+	>= 0.5	R				R		R		R		R	1*	*R		R		R		R		R		R		R		R	<= 0.5	S	<= 0.5	S	<= 0.12	S	<= 0.25	S		S	NEG	-		S		S	<= 0.25	S	<= 0.25	S	<= 0.25	S	2	S	1	S	<= 1	S	<= 0.12	S	<= 16	S	<= 0.5	S	<= 10	S
N33	ERR13034017	SAMN41490702		Skin	Najran	Najran	Southwestern	44.2289	17.5656	552M	568M	15330	232421	91.22	247751	2821361	8.78	20	1305855	2778615	32.69	419642	107742	748644.8	2	6									saureus	88			22	1	14	23	12	4	31	IV, IVa	FALSE	FALSE	FALSE	TRUE	FALSE	FALSE	FALSE	FALSE	FALSE	TRUE	FALSE	FALSE	FALSE	FALSE	TRUE	FALSE	FALSE	FALSE	FALSE	FALSE	11	6	14	0	16	14	16	20	11	0	19	20	14	14	0	14	15	17	14	13	gp3	15	1	s	0	U-G-F-M-E-E-B-B-B-Q-P-B	t7237			3	0	0	1	1	1	0	0	0	0	0	0	0	0	0	0	0	0	0	0	0	4	1	0	0	0	1	0	0	0	0	1	1	0	0	0	0	0	0	0	0	0	0	0	0	0	0	119	1	1	1	1	1	1	1	1	1	1	1	1	1	1	1	1	1	1	1	1	1	1	1	1	1	0	1	1	1	1	1	1	1	1	1	1	1	1	1	1	1	1	1	1	0	1	1	1	1	1	1	1	1	1	1	1	1	1	1	1	1	1	1	1	1	1	1	1	1	1	1	1	1	1	1	1	1	1	1	1	1	1	1	1	1	1	1	1	1	1	0	0	0	1	1	1	1	1	1	1	1	1	1	1	1	1	1	1	1	1	1	1	1	0	1	1	1	1	1	1	1	0	0	0	0	0	1	0	0	0	0	0	0	0	0	0	0	0	0	0	0	0	0	0	0	0	0	0	0	0	0	1	1	0	1	0	0	0	0	0	0	0	0	0	7	14	1	0	1	1	0	0	1	1	1	1	1	1	0	0	0	0	0	0	0	0	1	1	0	1	0	0	1	1	1	0	0	0	0	0	1	0	0	0	0	0	1	1	0	0	1	0	0	0	0	0	0	0	0	1	0	0	0	0	0	0	0	0	0	0	0	1	0	0	0	0	0	0	0	0	0	0	0	0	0	0	0	0	0	0	0	0	0	0	0	0	0	0	0	0	0	0	0	0	0	0	0	0	0	0	0	0	0	16	2776713	1017495	173544	90972	1224	284063	3	0	33.78	16.28	16.4	33.53	0	0	1	7	13	16	6.25	43.75	81.25	100	saureus	88	arcC(22)	aroE(1)	glpF(14)	gmk(23)	pta(12)	tpi(4)	yqiL(31)	gp3	15	1	s	u	0	0	0	1	0	0	0	0	0	1	0	0	0	0	1	0	0	0	0	0	07-12-21-17-13-13-34-34-34-24-33-34	t7237			POS	+	POS	+	>= 0.5	R				R		R		R		R	>= 4	R		R		R		R		R		R		R		R	<= 0.5	S	<= 0.5	S	0.25	S	<= 0.25	S		S	NEG	-		S		S	<= 0.25	S	<= 0.25	S	<= 0.25	S	2	S	<= 0.5	S	<= 1	S	<= 0.12	S	<= 16	S	<= 0.5	S	<= 10	S
N34	ERR13034002	SAMN41490703		Wound	Najran	Najran	Southwestern	44.2289	17.5656	563M	584M	11099	207637	92.25	218736	2821361	7.75	18	1308526	2781550	32.67	647220	92107	807583.8	2	6									saureus	88			22	1	14	23	12	4	31	IV, IVb	FALSE	FALSE	FALSE	TRUE	FALSE	FALSE	FALSE	FALSE	FALSE	TRUE	FALSE	FALSE	FALSE	FALSE	FALSE	TRUE	FALSE	FALSE	FALSE	FALSE	11	6	14	0	16	14	16	20	11	0	19	20	14	10	13	0	15	17	12	13	gp3	15	1	s	0	U-G-F-M-E-E-E-B-P-B	t2393	U-G-F-M-E-E-E-B-P-B	t2393	3	0	0	1	1	1	0	0	0	0	0	0	0	0	0	0	0	0	0	0	0	4	1	0	0	1	1	0	1	0	0	0	0	0	0	0	0	0	0	0	0	0	0	0	0	0	0	120	1	1	1	1	1	1	1	1	1	1	1	1	1	1	1	1	1	1	1	1	1	1	1	1	1	0	1	1	1	1	1	1	1	1	1	1	1	1	1	1	1	1	1	1	0	1	1	1	1	1	1	1	1	1	1	1	1	1	1	1	1	1	1	1	1	1	1	1	1	1	1	1	1	1	1	1	1	1	1	1	1	1	1	1	1	1	1	1	1	1	0	0	0	1	1	1	1	1	1	1	1	1	1	1	1	1	1	1	1	1	1	1	1	0	1	1	1	1	1	1	1	0	0	0	0	0	1	0	1	1	0	0	0	0	0	0	0	0	0	0	0	0	0	0	0	0	0	0	0	0	0	1	1	0	0	0	0	0	0	0	0	0	0	0	9	17	1	0	1	1	0	0	1	1	1	1	1	1	0	0	0	0	0	0	0	0	1	1	0	1	1	1	1	1	1	0	0	0	0	0	1	0	0	0	0	0	1	1	0	0	1	0	1	0	1	0	0	0	0	1	1	0	0	0	0	0	0	0	0	0	0	1	0	0	0	0	0	0	0	0	0	0	0	0	0	0	0	0	0	0	0	0	0	0	0	0	0	0	0	0	0	0	0	0	0	0	0	0	0	0	0	0	0	21	2779113	1179121	132338	71124	549	487475	2	0	33.81	16.38	16.29	33.53	0	0	1	6	16	17	4.76	28.57	76.19	80.95	saureus	88	arcC(22)	aroE(1)	glpF(14)	gmk(23)	pta(12)	tpi(4)	yqiL(31)	gp3	15	1	s	u	0	0	0	1	0	0	0	0	0	1	0	0	0	0	0	1	0	0	0	0	07-12-21-17-13-13-13-34-33-34	t2393			POS	+	POS	+	>= 0.5	R				R		R		R		R	>= 4	R		R		R		R		R		R		R		R	<= 0.5	S	>= 8	R	4	*R	2	*R		R	NEG	-		S		S	<= 0.25	S	<= 0.25	S	<= 0.25	S	2	S	1	S	<= 1	S	<= 0.12	S	<= 16	S	<= 0.5	S	<= 10	S
N41	ERR13034136	SAMN41490706		Wound	Najran	Najran	Southwestern	44.2289	17.5656	570M	579M	10889	237756	91.19	248645	2821361	8.81	25	1171079	2803590	32.68	419568	79198	626719.4	2	8									saureus	88			22	1	14	23	12	4	31	IV, IVa	FALSE	FALSE	FALSE	TRUE	FALSE	FALSE	FALSE	FALSE	FALSE	TRUE	FALSE	FALSE	FALSE	FALSE	TRUE	FALSE	FALSE	FALSE	FALSE	FALSE	11	6	14	0	16	14	16	20	11	0	19	20	14	14	0	14	15	17	14	13	gp3	15	1	s	0	W-M-E-E-B-B-B-P-B	t16809			4	0	0	1	1	1	0	0	0	0	0	0	0	0	1	0	0	0	0	0	0	6	1	0	0	0	1	0	0	0	0	1	1	1	1	0	0	0	0	0	0	0	0	0	0	0	0	118	1	1	1	1	1	1	1	1	1	1	1	1	1	1	1	1	1	1	1	1	1	1	1	1	1	0	1	1	1	1	1	1	1	1	1	1	1	1	1	1	1	1	1	1	0	1	1	1	1	1	1	1	1	1	1	1	1	1	1	1	1	1	1	1	1	1	1	1	1	1	1	1	1	1	1	1	1	1	1	1	1	1	1	1	1	1	1	1	1	1	0	0	0	1	1	1	1	1	1	1	1	1	1	1	1	1	1	1	1	1	1	1	1	0	1	1	1	1	1	1	1	0	0	0	0	0	1	0	0	0	0	0	0	0	0	0	0	0	0	0	0	0	0	0	0	0	0	0	0	0	0	1	1	0	0	0	0	0	0	0	0	0	0	0	9	14	1	1	1	1	0	0	1	1	1	1	1	1	0	0	0	0	0	0	0	0	1	1	0	1	0	0	1	1	1	0	0	1	0	0	1	0	0	0	0	0	1	1	0	0	1	0	0	0	0	0	0	0	0	1	0	0	0	0	0	0	0	0	0	0	0	1	0	0	0	0	0	0	0	0	0	0	0	0	0	0	0	0	0	0	0	0	0	0	0	0	0	0	0	0	0	0	0	0	0	0	0	0	0	0	0	0	0	23	2801258	548369	121793	90708	544	259834	4	0	33.57	16.51	16.17	33.76	0	0	0	9	17	21	0	39.13	73.91	91.3	saureus	88	arcC(22)	aroE(1)	glpF(14)	gmk(23)	pta(12)	tpi(4)	yqiL(31)	gp3	15	1	s	u	0	0	0	1	0	0	0	0	0	1	0	0	0	0	1	0	0	0	0	0	15-17-13-13-34-34-34-33-34	t16809			POS	+	POS	+	>= 0.5	R				R		R		R		R	>= 4	R		R		R		R		R		R		R		R	<= 0.5	S	<= 0.5	S	<= 0.12	S	<= 0.25	S		S	NEG	-		S		S	<= 0.25	S	<= 0.25	S	<= 0.25	S	2	S	1	S	>= 16	R	<= 0.12	S	<= 16	S	<= 0.5	S	<= 10	S
Q61	ERR13034004	SAMN41490725		Tissue	AlQassim	Qassim	Central	43.4837	26.2078	570M	578M	11898	212928	92.03	224826	2821361	7.97	27	1317005	2796031	32.67	419641	48921	732733.5	2	9									saureus	88			22	1	14	23	12	4	31	IV, IVa	FALSE	FALSE	FALSE	TRUE	FALSE	FALSE	FALSE	FALSE	FALSE	TRUE	FALSE	FALSE	FALSE	FALSE	TRUE	FALSE	FALSE	FALSE	FALSE	FALSE	11	6	14	0	16	14	16	20	11	0	19	20	14	15	0	14	15	17	14	13	gp3	15	1	s	0	U-G-F-M-B-B-B-P-B	t1814			5	0	0	1	1	1	1	0	0	0	0	0	0	0	1	0	0	0	0	0	0	6	1	0	0	0	1	0	0	0	0	1	1	1	1	0	0	0	0	0	0	0	0	0	0	0	0	118	1	1	1	1	1	1	1	1	1	1	1	1	1	1	1	1	1	1	1	1	1	1	1	1	1	0	1	1	1	1	1	1	1	1	1	1	1	1	1	1	1	1	1	1	0	1	1	1	1	1	1	1	1	1	1	1	1	1	1	1	1	1	1	1	1	1	1	1	1	1	1	1	1	1	1	1	1	1	1	1	1	1	1	1	1	1	1	1	1	1	0	0	0	1	1	1	1	1	1	1	1	1	1	1	1	1	1	1	1	1	1	1	1	0	1	1	1	1	1	1	1	0	0	0	0	0	1	0	0	0	0	0	0	0	0	0	0	0	0	0	0	0	0	0	0	0	0	0	0	0	0	0	1	0	0	0	0	0	1	0	0	0	0	0	9	15	1	0	1	1	0	0	1	1	1	1	1	1	0	0	0	0	0	0	0	0	1	1	0	1	0	0	1	1	1	0	0	1	0	0	1	0	0	0	0	0	1	1	0	0	1	0	0	0	0	0	1	0	0	1	1	0	0	0	0	0	0	0	0	0	0	0	0	0	0	0	0	0	0	0	0	0	0	0	0	0	0	0	0	0	0	0	0	0	0	1	0	0	0	0	0	0	0	0	0	0	0	0	0	0	0	0	0	23	2796243	648546	121575	49574	720	284050	4	0	33.41	16.62	16.04	33.93	0	0	0	8	17	21	0	34.78	73.91	91.3	saureus	88	arcC(22)	aroE(1)	glpF(14)	gmk(23)	pta(12)	tpi(4)	yqiL(31)	gp3	15	1	s	u	0	0	0	1	0	0	0	0	0	1	0	0	0	0	1	0	0	0	0	0	07-12-21-17-34-34-34-33-34	t1814			POS	+	POS	+	>= 0.5	R				R		R		R		R	>= 4	R		R		R		R		R		R		R		R	<= 0.5	S	<= 0.5	S	0.25	S	<= 0.25	S		S	NEG	-		S		S	<= 0.25	S	<= 0.25	S	<= 0.25	S	2	S	1	S	>= 16	R	<= 0.12	S	32	S	<= 0.5	S	80	R
R1343	ERR13034207	SAMN41490729		Wound	Riyadh	Riyadh	Central	46.6753	24.7136	552M	562M	38409	148418	93.38	186827	2821361	6.62	25	637236	2847139	32.69	319659	92114	347199.4	4	9									saureus	88			22	1	14	23	12	4	31	IV, IVa	FALSE	FALSE	FALSE	TRUE	FALSE	FALSE	FALSE	FALSE	FALSE	TRUE	FALSE	FALSE	FALSE	FALSE	TRUE	FALSE	FALSE	FALSE	FALSE	FALSE	9	6	14	0	16	14	16	20	9	0	19	20	14	14	0	14	15	17	12	13	gp3	15	1	s	0	U-G-F-M-E-E-B-B-E-P-B	t5772			7	0	1	1	1	1	0	0	0	1	0	1	0	0	1	0	0	0	0	0	0	8	1	0	0	1	1	0	1	0	0	1	1	1	1	0	0	0	0	0	0	0	0	0	0	0	0	121	1	1	1	1	1	1	1	1	1	1	1	1	1	1	1	1	1	1	1	1	1	1	1	1	1	0	1	1	1	1	1	1	1	1	1	1	1	1	1	1	1	1	1	1	0	1	1	1	1	1	1	1	1	1	1	1	1	1	1	1	1	1	1	1	1	1	1	1	1	1	1	1	1	1	1	1	1	1	1	1	1	1	1	1	1	1	1	1	1	1	0	0	0	1	1	1	1	1	1	1	1	1	1	1	1	1	1	1	1	1	1	1	1	0	1	1	1	1	1	1	1	0	0	0	0	0	1	0	1	1	0	0	0	0	0	0	0	0	0	0	0	0	0	0	0	0	0	0	0	0	0	1	1	0	1	0	0	0	0	0	0	0	0	0	9	16	1	1	1	1	0	0	1	1	1	1	1	1	0	0	0	0	0	0	0	0	1	1	0	1	1	1	1	1	1	0	0	1	0	0	1	0	0	0	0	0	1	1	0	0	1	0	0	0	0	0	0	0	0	1	0	0	0	0	0	0	0	0	0	0	0	1	0	0	0	0	0	0	0	0	0	0	0	0	0	0	0	0	0	0	0	0	0	0	0	0	0	0	0	0	0	0	0	0	0	0	0	0	0	0	0	0	0	22	2844131	633851	129278	77305	847	254699	4	0	33.67	16.43	16.26	33.65	0	0	0	9	18	21	0	40.91	81.82	95.45	saureus	88	arcC(22)	aroE(1)	glpF(14)	gmk(23)	pta(12)	tpi(4)	yqiL(31)	gp3	15	1	s	u	0	0	0	1	0	0	0	0	0	1	0	0	0	0	1	0	0	0	0	0	07-12-21-17-13-13-34-34-13-33-34	t5772			POS	+	POS	+	>= 0.5	R				R		R		R		R	>= 4	R		R		R		R		R		R		R		R	<= 0.5	S	<= 0.5	S	<= 0.12	S	<= 0.25	S		S	NEG	-		S		S	<= 0.25	S	<= 0.25	S	<= 0.25	S	1	S	<= 0.5	S	>= 16	R	<= 0.12	S	<= 16	S	<= 0.5	S	<= 10	S
R312	ERR13033978	SAMN41490739		Wound	Riyadh	Riyadh	Central	46.6753	24.7136	572M	582M	31462	216903	91.2	248365	2821361	8.8	19	1305850	2812424	32.69	563658	107744	801989.8	2	5									saureus	88			22	1	14	23	12	4	31	IV, IVa	FALSE	FALSE	FALSE	TRUE	FALSE	FALSE	FALSE	FALSE	FALSE	TRUE	FALSE	FALSE	FALSE	FALSE	TRUE	FALSE	FALSE	FALSE	FALSE	FALSE	11	6	14	0	16	14	16	20	11	0	19	20	14	14	0	14	15	17	14	13	gp3	15	1	s	0	U-G-F-M-E-E-B-B-B-P-B	t690			3	0	0	1	1	1	0	0	0	0	0	0	0	0	0	0	0	0	0	0	0	4	1	0	0	1	0	1	0	1	0	0	0	0	0	0	0	0	0	0	0	0	0	0	0	0	0	119	1	1	1	1	1	1	1	1	1	1	1	1	1	1	1	1	1	1	1	1	1	1	1	1	1	0	1	1	1	1	1	1	1	1	1	1	1	1	1	1	1	1	1	1	0	1	1	1	1	1	1	1	1	1	1	1	1	1	1	1	1	1	1	1	1	1	1	1	1	1	1	1	1	1	1	1	1	1	1	1	1	1	1	1	1	1	1	1	1	1	0	0	0	1	1	1	1	1	1	1	1	1	1	1	1	1	1	1	1	1	1	1	1	0	1	1	1	1	1	1	1	0	0	0	0	0	1	0	0	0	0	0	0	0	0	0	0	0	0	0	0	0	0	0	0	0	0	0	0	0	0	1	1	0	1	0	0	0	0	0	0	0	0	0	8	14	1	1	1	1	0	0	1	1	1	1	1	1	0	0	0	0	0	0	0	0	1	1	0	1	0	0	1	1	1	0	0	0	0	0	1	0	0	0	0	0	1	1	0	0	1	0	0	0	0	0	0	0	0	1	0	0	0	0	0	0	0	0	0	0	0	1	0	0	0	0	0	0	0	0	0	0	0	0	0	0	0	0	0	0	0	0	0	0	0	0	0	0	0	0	0	0	0	0	0	0	0	0	0	0	0	0	0	21	2805482	633804	133594	79254	705	284008	4	0	33.55	16.51	16.16	33.78	0	0	0	8	15	20	0	38.1	71.43	95.24	saureus	88	arcC(22)	aroE(1)	glpF(14)	gmk(23)	pta(12)	tpi(4)	yqiL(31)	gp3	15	1	s	u	0	0	0	1	0	0	0	0	0	1	0	0	0	0	1	0	0	0	0	0	07-12-21-17-13-13-34-34-34-33-34	t690			POS	+	POS	+	>= 0.5	R				R		R		R		R	>= 4	R		R		R		R		R		R		R		R	<= 0.5	S	<= 0.5	S	0.25	S	<= 0.25	S		S	NEG	-		S		S	<= 0.25	S	<= 0.25	S	<= 0.25	S	2	S	<= 0.5	S	<= 1	S	<= 0.12	S	<= 16	S	<= 0.5	S	<= 10	S
R499	ERR13034125	SAMN41490748		Wound	Riyadh	Riyadh	Central	46.6753	24.7136	570M	578M	14829	228674	91.37	243503	2821361	8.63	20	1170784	2794602	32.71	432958	107744	639767.6	2	7									saureus	88			22	1	14	23	12	4	31	IV, IVa	FALSE	FALSE	FALSE	TRUE	FALSE	FALSE	FALSE	FALSE	FALSE	TRUE	FALSE	FALSE	FALSE	FALSE	TRUE	FALSE	FALSE	FALSE	FALSE	FALSE	11	6	14	0	16	14	16	20	11	0	19	20	14	14	0	14	15	17	14	13	gp3	15	1	s	0	U-G-F-M-E-E-B-B-B-P-B	t690			3	0	0	0	1	1	0	0	0	0	0	0	0	0	0	0	1	0	0	0	0	2	1	1	0	0	0	0	0	0	0	0	0	0	0	0	0	0	0	0	0	0	0	0	0	0	0	119	1	1	1	1	1	1	1	1	1	1	1	1	1	1	1	1	1	1	1	1	1	1	1	1	1	0	1	1	1	1	1	1	1	1	1	1	1	1	1	1	1	1	1	1	0	1	1	1	1	1	1	1	1	1	1	1	1	1	1	1	1	1	1	1	1	1	1	1	1	1	1	1	1	1	1	1	1	1	1	1	1	1	1	1	1	1	1	1	1	1	0	0	0	1	1	1	1	1	1	1	1	1	1	1	1	1	1	1	1	1	1	1	1	0	1	1	1	1	1	1	1	0	0	0	0	0	1	0	0	0	0	0	0	0	0	0	0	0	0	0	0	0	0	0	0	0	0	0	0	0	0	1	1	0	1	0	0	0	0	0	0	0	0	0	6	14	1	1	1	1	0	0	1	1	1	1	1	1	0	0	0	0	0	0	0	0	1	1	0	1	0	0	0	0	0	0	0	0	0	0	1	0	0	0	0	0	1	1	0	0	1	0	0	0	0	1	0	0	0	1	0	0	0	0	0	0	0	0	0	0	0	1	0	0	0	0	0	0	0	0	0	0	0	0	0	0	0	0	0	0	0	0	0	0	0	0	0	0	0	0	0	0	0	0	0	0	0	0	0	0	0	0	0	18	2790186	1016973	155010	95099	907	259878	3	0	33.56	16.49	16.2	33.76	0	0	1	8	14	16	5.56	44.44	77.78	88.89	saureus	88	arcC(22)	aroE(1)	glpF(14)	gmk(23)	pta(12)	tpi(4)	yqiL(31)	gp3	15	1	s	u	0	0	0	1	0	0	0	0	0	1	0	0	0	0	1	0	0	0	0	0	07-12-21-17-13-13-34-34-34-33-34	t690			POS	+	POS	+	>= 0.5	R				R		R		R		R	>= 4	R		R		R		R		R		R		R		R	<= 0.5	S	<= 0.5	S	<= 0.12	S	<= 0.25	S		S	POS	+		R		R	>= 8	R	<= 0.25	*R	<= 0.25	S	2	S	<= 0.5	S	<= 1	S	<= 0.12	S	<= 16	S	<= 0.5	S	<= 10	S
R536	ERR13034102	SAMN41490751	SAMN43142654	Tissue	Riyadh	Riyadh	Central	46.6753	24.7136	572M	582M	12409	207195	92.22	219604	2821361	7.78	22	1312880	2803041	32.65	644180	92114	804054.1	2	6	88	22	1	14	23	12	4	31	saureus	88			22	1	14	23	12	4	31	IV, IVc	FALSE	FALSE	FALSE	TRUE	FALSE	FALSE	FALSE	FALSE	FALSE	TRUE	FALSE	FALSE	FALSE	FALSE	FALSE	FALSE	TRUE	FALSE	FALSE	FALSE	11	6	14	0	16	14	16	20	11	0	19	20	14	14	13	14	0	17	12	13	gp3	15	1	s	0	U-G-F-M-E-E-E-B-P-E	t2526			9	0	1	1	1	1	1	1	0	0	0	1	0	0	1	0	0	1	0	0	0	5	1	0	0	0	1	0	0	0	0	0	1	1	1	0	0	0	0	0	0	0	0	0	0	0	0	120	1	1	1	1	1	1	1	1	1	1	1	1	1	1	1	1	1	1	1	1	1	1	1	1	1	0	1	1	1	1	1	1	1	1	1	1	1	1	1	1	1	1	1	1	0	1	1	1	1	1	1	1	1	1	1	1	1	1	1	1	1	1	1	1	1	1	1	1	1	1	1	1	1	1	1	1	1	1	1	1	1	1	1	1	1	1	1	1	1	1	0	0	0	1	1	1	1	1	1	1	1	1	1	1	1	1	1	1	1	1	1	1	1	0	1	1	1	1	1	1	1	0	0	0	0	0	1	0	1	1	0	0	0	0	0	0	0	0	0	0	0	0	0	0	0	0	0	0	0	0	0	1	1	0	0	0	0	0	0	0	0	0	0	0	13	17	1	0	1	1	1	0	1	1	1	1	1	1	0	0	0	0	0	0	0	0	1	1	0	1	1	1	1	1	1	1	1	1	0	0	1	0	0	0	0	0	1	1	0	0	1	0	0	0	0	0	0	0	0	1	1	0	0	0	0	0	1	1	0	0	0	1	0	0	0	0	0	0	0	0	0	0	0	0	0	0	0	0	0	0	0	0	0	0	0	0	0	0	0	0	0	0	0	0	0	0	0	0	0	0	0	0	0	23	2799463	463898	121715	75418	544	313001	4	0	33.39	16.71	15.92	33.98	0	0	0	8	17	20	0	34.78	73.91	86.96	saureus	88	arcC(22)	aroE(1)	glpF(14)	gmk(23)	pta(12)	tpi(4)	yqiL(31)	gp3	15	1	s	u	0	0	0	1	0	0	0	0	0	1	0	0	0	0	0	0	1	0	0	0	07-12-21-17-13-13-13-34-33-13	t2526			POS	+	POS	+	>= 0.5	R				R		R		R		R	>= 4	R		R		R		R		R		R		R		R	<= 0.5	S	<= 0.5	S	0.25	S	<= 0.25	S		S	NEG	-		R		R	>= 8	R	<= 0.25	S	<= 0.25	S	2	S	<= 0.5	S	>= 16	R	<= 0.12	S	<= 16	S	<= 0.5	S	80	R
R671	ERR13034094	SAMN41490756		Skin	Riyadh	Riyadh	Central	46.6753	24.7136	557M	570M	13156	233462	91.26	246618	2821361	8.74	21	787921	2801802	32.68	383311	107762	419023.5	3	8									saureus	88			22	1	14	23	12	4	31	IV, IVa	FALSE	FALSE	FALSE	TRUE	FALSE	FALSE	FALSE	FALSE	FALSE	TRUE	FALSE	FALSE	FALSE	FALSE	TRUE	FALSE	FALSE	FALSE	FALSE	FALSE	11	6	14	0	16	14	16	20	11	0	19	20	14	14	0	14	15	17	14	13	gp3	15	1	s	0	U-G-F-M-E-E-B-B-B-P-B	t690			4	0	0	1	1	1	0	0	0	0	0	0	0	0	0	0	1	0	0	0	0	4	1	0	0	0	1	0	0	0	0	1	1	0	0	0	0	0	0	0	0	0	0	0	0	0	0	118	1	1	1	1	1	1	1	1	1	1	1	1	1	1	1	1	1	1	1	1	1	1	1	1	1	0	1	1	1	1	1	1	1	1	1	1	1	1	1	1	1	1	1	1	0	1	1	1	1	1	1	1	1	1	1	1	1	1	1	1	1	1	1	1	1	1	1	1	1	1	1	1	1	1	1	1	1	1	1	1	1	1	1	1	1	1	1	1	1	1	0	0	0	1	1	1	1	1	1	1	1	1	1	1	1	1	1	1	1	1	1	1	1	0	1	1	1	1	1	1	1	0	0	0	0	0	1	0	0	0	0	0	0	0	0	0	0	0	0	0	0	0	0	0	0	0	0	0	0	0	0	1	1	0	0	0	0	0	0	0	0	0	0	0	8	14	1	1	1	1	0	0	1	1	1	1	1	1	0	0	0	0	0	0	0	0	1	1	0	1	0	0	1	1	1	0	0	0	0	0	1	0	0	0	0	0	1	1	0	0	1	0	0	0	0	0	0	0	0	1	0	0	0	0	0	0	0	0	0	0	0	1	0	0	0	0	0	0	0	0	0	0	0	0	0	0	0	0	0	0	0	0	0	0	0	0	0	0	0	0	0	0	0	0	0	0	0	0	0	0	0	0	0	19	2800075	634057	147372	98089	1029	259770	4	0	33.57	16.51	16.16	33.76	0	0	0	9	16	19	0	47.37	84.21	100	saureus	88	arcC(22)	aroE(1)	glpF(14)	gmk(23)	pta(12)	tpi(4)	yqiL(31)	gp3	15	1	s	u	0	0	0	1	0	0	0	0	0	1	0	0	0	0	1	0	0	0	0	0	07-12-21-17-13-13-34-34-34-33-34	t690			POS	+	POS	+	>= 0.5	R				R		R		R		R	>= 4	R		R		R		R		R		R		R		R	<= 0.5	S	<= 0.5	S	0.25	S	<= 0.25	S		S	NEG	-		S		S	<= 0.25	S	<= 0.25	S	<= 0.25	S	1	S	<= 0.5	S	<= 1	S	<= 0.12	S	<= 16	S	<= 0.5	S	<= 10	S
Tb68	ERR13033986	SAMN41490769		Wound	Tabarjal	AlJawf	Nortern	30.5155	38.2216	557M	579M	14245	215615	91.85	229860	2821361	8.15	27	922387	2801660	32.67	336903	74411	468013.3	3	9									saureus	88			22	1	14	23	12	4	31	IV, IVa	FALSE	FALSE	FALSE	TRUE	FALSE	FALSE	FALSE	FALSE	FALSE	TRUE	FALSE	FALSE	FALSE	FALSE	TRUE	FALSE	FALSE	FALSE	FALSE	FALSE	11	6	14	0	16	14	16	20	11	0	19	20	14	14	0	14	15	17	12	13	gp3	15	1	s	0	U-F-M-E-E-B-B-P-B	t1951			4	0	0	1	1	1	0	0	0	0	0	0	0	0	1	0	0	0	0	0	0	6	1	0	0	0	1	0	0	0	0	1	1	1	1	0	0	0	0	0	0	0	0	0	0	0	0	118	1	1	1	1	1	1	1	1	1	1	1	1	1	1	1	1	1	1	1	1	1	1	1	1	1	0	1	1	1	1	1	1	1	1	1	1	1	1	1	1	1	1	1	1	0	1	1	1	1	1	1	1	1	1	1	1	1	1	1	1	1	1	1	1	1	1	1	1	1	1	1	1	1	1	1	1	1	1	1	1	1	1	1	1	1	1	1	1	1	1	0	0	0	1	1	1	1	1	1	1	1	1	1	1	1	1	1	1	1	1	1	1	1	0	1	1	1	1	1	1	1	0	0	0	0	0	1	0	0	0	0	0	0	0	0	0	0	0	0	0	0	0	0	0	0	0	0	0	0	0	0	1	1	0	0	0	0	0	0	0	0	0	0	0	9	14	1	1	1	1	0	0	1	1	1	1	1	1	0	0	0	0	0	0	0	0	1	1	0	1	0	0	1	1	1	0	0	1	0	0	1	0	0	0	0	0	1	1	0	0	1	0	0	0	0	0	0	0	0	1	0	0	0	0	0	0	0	0	0	0	0	1	0	0	0	0	0	0	0	0	0	0	0	0	0	0	0	0	0	0	0	0	0	0	0	0	0	0	0	0	0	0	0	0	0	0	0	0	0	0	0	0	0	22	2799692	634203	127258	84971	539	283949	4	0	33.57	16.49	16.16	33.78	0	0	0	8	16	21	0	36.36	72.73	95.45	saureus	88	arcC(22)	aroE(1)	glpF(14)	gmk(23)	pta(12)	tpi(4)	yqiL(31)	gp3	15	1	s	u	0	0	0	1	0	0	0	0	0	1	0	0	0	0	1	0	0	0	0	0	07-21-17-13-13-34-34-33-34	t1951			POS	+	POS	+	>= 0.5	R				R		R		R		R	>= 4	R		R		R		R		R		R		R		R	<= 0.5	S	<= 0.5	S	0.25	S	<= 0.25	S		S	NEG	-		S		S	<= 0.25	S	<= 0.25	S	<= 0.25	S	2	S	<= 0.5	S	>= 16	R	<= 0.12	S	<= 16	S	<= 0.5	S	<= 10	S
N773	ERR13362993	SAMN42350541		Skin	Najran	Najran	Southwestern	44.2289	17.5656	575M	625M	12898	174926	93.34	187824	2821361	6.66	29	633841	2845390	32.69	319641	74410	331602.8	4	11									saureus	88			22	1	14	23	12	4	31	IV, IVa	FALSE	FALSE	FALSE	TRUE	FALSE	FALSE	FALSE	FALSE	FALSE	TRUE	FALSE	FALSE	FALSE	FALSE	TRUE	FALSE	FALSE	FALSE	FALSE	FALSE	9	6	14	0	16	14	16	20	9	0	19	20	14	14	0	14	15	17	12	13	gp3	15	1	s	0	U-G-F-M-E-E-B-B-E-P-B	t5772			4	0	0	1	1	1	0	0	0	0	0	0	0	0	1	0	0	0	0	0	0	6	1	0	0	0	1	0	0	0	0	1	1	1	1	0	0	0	0	0	0	0	0	0	0	0	0	120	1	1	1	1	1	1	1	1	1	1	1	1	1	1	1	1	1	1	1	1	1	1	1	1	1	0	1	1	1	1	1	1	1	1	1	1	1	1	1	1	1	1	1	1	0	1	1	1	1	1	1	1	1	1	1	1	1	1	1	1	1	1	1	1	1	1	1	1	1	1	1	1	1	1	1	1	1	1	1	1	1	1	1	1	1	1	1	1	1	1	0	0	0	1	1	1	1	1	1	1	1	1	1	1	1	1	1	1	1	1	1	1	1	0	1	1	1	1	1	1	1	0	0	0	0	0	1	0	1	1	0	0	0	0	0	0	0	0	0	0	0	0	0	0	0	0	0	0	0	0	0	1	1	0	0	0	0	0	0	0	0	0	0	0	9	16	1	1	1	1	0	0	1	1	1	1	1	1	0	0	0	0	0	0	0	0	1	1	0	1	1	1	1	1	1	0	0	1	0	0	1	0	0	0	0	0	1	1	0	0	1	0	0	0	0	0	0	0	0	1	0	0	0	0	0	0	0	0	0	0	0	1	0	0	0	0	0	0	0	0	0	0	0	0	0	0	0	0	0	0	0	0	0	0	0	0	0	0	0	0	0	0	0	0	0	0	0	0	0	0	0	0	0	27	2844363	503775	105346	75356	543	159069	5	0	33.6	16.51	16.18	33.71	0	0	0	10	22	25	0	37.04	81.48	92.59	saureus	88	arcC(22)	aroE(1)	glpF(14)	gmk(23)	pta(12)	tpi(4)	yqiL(31)	gp3	15	1	s	u	0	0	0	1	0	0	0	0	0	1	0	0	0	0	1	0	0	0	0	0	07-12-21-17-13-13-34-34-13-33-34	t5772			POS	+	POS	+	>= 0.5	R				R		R		R		R	>= 4	R		R		R		R		R		R		R		R	<= 0.5	S	<= 0.5	S	<= 0.12	S	<= 0.25	S		S	NEG	-		S		S	<= 0.25	S	<= 0.25	S	<= 0.25	S	2	S	1	S	>= 16	R	<= 0.12	S	<= 16	S	<= 0.5	S	<= 10	S
J901	ERR13362852	SAMN42350544		Wound	Jeddah	Makkah	Western	39.1611	21.5292	555M	571M	10947	235762	91.26	246709	2821361	8.74	28	504242	2816163	32.68	319891	92114	315777.1	4	10									saureus	88			22	1	14	23	12	4	31	IV, IVa	FALSE	FALSE	FALSE	TRUE	FALSE	FALSE	FALSE	FALSE	FALSE	TRUE	FALSE	FALSE	FALSE	FALSE	TRUE	FALSE	FALSE	FALSE	FALSE	FALSE	11	6	14	0	16	14	16	20	11	0	19	20	14	14	0	14	15	17	14	13	gp3	15	1	s	0	U-G-F-M-E-E-B-B-B-P-B	t690			3	0	0	1	1	1	0	0	0	0	0	0	0	0	0	0	0	0	0	0	0	4	1	0	0	1	0	1	0	1	0	0	0	0	0	0	0	0	0	0	0	0	0	0	0	0	0	118	1	1	1	1	1	1	1	1	1	1	1	1	1	1	1	1	1	1	1	1	1	1	1	1	1	0	1	1	1	1	1	1	1	1	1	1	1	1	1	1	1	1	1	1	0	1	1	1	1	1	1	1	1	1	1	1	1	1	1	1	1	1	1	1	1	1	1	1	1	1	1	1	1	1	1	1	1	1	1	1	1	1	1	1	1	1	1	1	1	1	0	0	0	1	1	1	1	1	1	1	1	1	1	1	1	1	1	1	1	1	1	1	1	0	1	1	1	1	1	1	1	0	0	0	0	0	1	0	0	0	0	0	0	0	0	0	0	0	0	0	0	0	0	0	0	0	0	0	0	0	0	1	1	0	0	0	0	0	0	0	0	0	0	0	8	14	1	1	1	1	0	0	1	1	1	1	1	1	0	0	0	0	0	0	0	0	1	1	0	1	0	0	1	1	1	0	0	0	0	0	1	0	0	0	0	0	1	1	0	0	1	0	0	0	0	0	0	0	0	1	0	0	0	0	0	0	0	0	0	0	0	1	0	0	0	0	0	0	0	0	0	0	0	0	0	0	0	0	0	0	0	0	0	0	0	0	0	0	0	0	0	0	0	0	0	0	0	0	0	0	0	0	0	27	2812265	541066	104157	75356	705	284008	4	0	33.56	16.51	16.16	33.78	0	0	0	8	16	26	0	29.63	59.26	96.3	saureus	88	arcC(22)	aroE(1)	glpF(14)	gmk(23)	pta(12)	tpi(4)	yqiL(31)	gp3	15	1	s	u	0	0	0	1	0	0	0	0	0	1	0	0	0	0	1	0	0	0	0	0	07-12-21-17-13-13-34-34-34-33-34	t690			POS	+	POS	+	>= 0.5	R				R		R		R		R	>= 4	R		R		R		R		R		R		R		R	<= 0.5	S	<= 0.5	S	0.25	S	<= 0.25	S		S	NEG	-		S		S	<= 0.25	S	<= 0.25	S	<= 0.25	S	2	S	1	S	<= 1	S	<= 0.12	S	<= 16	S	<= 0.5	S	<= 10	S
J271	ERR13362970	SAMN42350552		Tissue	Jeddah	Makkah	Western	39.1611	21.5292	547M	558M	20068	226049	91.28	246117	2821361	8.72	23	787903	2826446	32.67	383271	97251	410623	3	9									saureus	88			22	1	14	23	12	4	31	IV, IVa	FALSE	FALSE	FALSE	TRUE	FALSE	FALSE	FALSE	FALSE	FALSE	TRUE	FALSE	FALSE	FALSE	FALSE	TRUE	FALSE	FALSE	FALSE	FALSE	FALSE	11	6	14	0	16	14	16	20	11	0	19	20	14	14	0	14	15	17	14	13	gp3	15	1	s	0	U-G-F-M-E-E-B-B-B-P-B	t690			3	0	0	1	1	1	0	0	0	0	0	0	0	0	0	0	0	0	0	0	0	4	1	0	0	1	0	1	0	1	0	0	0	0	0	0	0	0	0	0	0	0	0	0	0	0	0	118	1	1	1	1	1	1	1	1	1	1	1	1	1	1	1	1	1	1	1	1	1	1	1	1	1	0	1	1	1	1	1	1	1	1	1	1	1	1	1	1	1	1	1	1	0	1	1	1	1	1	1	1	1	1	1	1	1	1	1	1	1	1	1	1	1	1	1	1	1	1	1	1	1	1	1	1	1	1	1	1	1	1	1	1	1	1	1	1	1	1	0	0	0	1	1	1	1	1	1	1	1	1	1	1	1	1	1	1	1	1	1	1	1	0	1	1	1	1	1	1	1	0	0	0	0	0	1	0	0	0	0	0	0	0	0	0	0	0	0	0	0	0	0	0	0	0	0	0	0	0	0	1	1	0	0	0	0	0	0	0	0	0	0	0	8	14	1	1	1	1	0	0	1	1	1	1	1	1	0	0	0	0	0	0	0	0	1	1	0	1	0	0	1	1	1	0	0	0	0	0	1	0	0	0	0	0	1	1	0	0	1	0	0	0	0	0	0	0	0	1	0	0	0	0	0	0	0	0	0	0	0	1	0	0	0	0	0	0	0	0	0	0	0	0	0	0	0	0	0	0	0	0	0	0	0	0	0	0	0	0	0	0	0	0	0	0	0	0	0	0	0	0	0	22	2822696	633980	128304	84971	715	259872	4	0	33.56	16.52	16.14	33.79	0	0	0	9	16	21	0	40.91	72.73	95.45	saureus	88	arcC(22)	aroE(1)	glpF(14)	gmk(23)	pta(12)	tpi(4)	yqiL(31)	gp3	15	1	s	u	0	0	0	1	0	0	0	0	0	1	0	0	0	0	1	0	0	0	0	0	07-12-21-17-13-13-34-34-34-33-34	t690			POS	+	POS	+	>= 0.5	R				R		R		R		R	>= 4	R		R		R		R		R		R		R		R	<= 0.5	S	<= 0.5	S	0.25	S	<= 0.25	S		S	NEG	-		S		S	<= 0.25	S	<= 0.25	S	<= 0.25	S	2	S	1	S	<= 1	S	<= 0.12	S	32	S	<= 0.5	S	<= 10	S
J941	ERR13362835	SAMN42350577		Wound	Jeddah	Makkah	Western	39.1611	21.5292	572M	620M	12292	235172	91.23	247464	2821361	8.77	18	1552089	2817252	32.66	1552089	107752	973950.5	1	5									saureus	88			22	1	14	23	12	4	31	IV, IVa	FALSE	FALSE	FALSE	TRUE	FALSE	FALSE	FALSE	FALSE	FALSE	TRUE	FALSE	FALSE	FALSE	FALSE	TRUE	FALSE	FALSE	FALSE	FALSE	FALSE	11	6	14	0	16	14	16	20	11	0	19	20	14	14	0	14	15	17	14	13	gp3	15	1	s	0	U-G-F-M-E-E-B-B-P-B	t186			3	0	0	1	1	1	0	0	0	0	0	0	0	0	0	0	0	0	0	0	0	4	1	0	0	0	1	0	0	0	0	1	1	0	0	0	0	0	0	0	0	0	0	0	0	0	0	118	1	1	1	1	1	1	1	1	1	1	1	1	1	1	1	1	1	1	1	1	1	1	1	1	1	0	1	1	1	1	1	1	1	1	1	1	1	1	1	1	1	1	1	1	0	1	1	1	1	1	1	1	1	1	1	1	1	1	1	1	1	1	1	1	1	1	1	1	1	1	1	1	1	1	1	1	1	1	1	1	1	1	1	1	1	1	1	1	1	1	0	0	0	1	1	1	1	1	1	1	1	1	1	1	1	1	1	1	1	1	1	1	1	0	1	1	1	1	1	1	1	0	0	0	0	0	1	0	0	0	0	0	0	0	0	0	0	0	0	0	0	0	0	0	0	0	0	0	0	0	0	1	1	0	0	0	0	0	0	0	0	0	0	0	8	14	1	1	1	1	0	0	1	1	1	1	1	1	0	0	0	0	0	0	0	0	1	1	0	1	0	0	1	1	1	0	0	0	0	0	1	0	0	0	0	0	1	1	0	0	1	0	0	0	0	0	0	0	0	1	0	0	0	0	0	0	0	0	0	0	0	1	0	0	0	0	0	0	0	0	0	0	0	0	0	0	0	0	0	0	0	0	0	0	0	0	0	0	0	0	0	0	0	0	0	0	0	0	0	0	0	0	0	21	2814084	648539	134004	90690	705	259743	4	0	33.57	16.52	16.14	33.78	0	0	0	9	17	20	0	42.86	80.95	95.24	saureus	88	arcC(22)	aroE(1)	glpF(14)	gmk(23)	pta(12)	tpi(4)	yqiL(31)	gp3	15	1	s	u	0	0	0	1	0	0	0	0	0	1	0	0	0	0	1	0	0	0	0	0	07-12-21-17-13-13-34-34-33-34	t186			POS	+	POS	+	>= 0.5	R				R		R		R		R	>= 4	R		R		R		R		R		R		R		R	<= 0.5	S	<= 0.5	S	0.25	S	<= 0.25	S		S	NEG	-		S		S	<= 0.25	S	<= 0.25	S	<= 0.25	S	1	S	<= 0.5	S	<= 1	S	<= 0.12	S	32	S	<= 0.5	S	<= 10	S
J585	ERR13362877	SAMN42350591		Wound	Jeddah	Makkah	Western	39.1611	21.5292	551M	567M	25502	234139	90.8	259641	2821361	9.2	21	1128299	2766658	32.64	419709	107744	609448.3	2	7									saureus	88			22	1	14	23	12	4	31	IV, IVa	FALSE	FALSE	FALSE	TRUE	FALSE	FALSE	FALSE	FALSE	FALSE	TRUE	FALSE	FALSE	FALSE	FALSE	TRUE	FALSE	FALSE	FALSE	FALSE	FALSE	11	6	14	0	16	14	16	20	11	0	19	20	14	14	0	14	15	17	14	13	gp3	15	1	s	0	U-G-F-M-E-E-B-B-B-P-B	t690			4	0	0	1	1	1	0	0	0	0	0	0	0	0	0	0	1	0	0	0	0	6	1	1	0	0	1	1	0	0	0	1	1	0	0	0	0	0	0	0	0	0	0	0	0	0	0	117	1	1	1	1	1	1	1	1	1	1	1	1	1	1	1	1	1	1	1	1	1	1	1	1	1	0	1	1	1	1	1	1	1	1	1	1	1	1	1	1	1	1	1	1	0	1	1	1	1	1	1	1	1	1	1	1	1	1	1	1	1	1	1	1	1	1	1	1	1	1	1	1	1	1	1	1	1	1	1	1	1	1	1	1	1	1	1	1	1	1	0	0	0	1	1	1	1	1	1	1	1	1	1	1	1	1	1	1	1	1	1	1	1	0	0	1	1	1	1	1	1	0	0	0	0	0	1	0	0	0	0	0	0	0	0	0	0	0	0	0	0	0	0	0	0	0	0	0	0	0	0	1	1	0	0	0	0	0	0	0	0	0	0	0	10	14	1	1	1	1	0	0	1	1	1	1	1	1	0	0	0	0	0	0	0	0	1	1	0	1	0	0	1	1	1	0	0	0	0	0	1	0	0	0	0	0	1	1	0	0	1	0	0	0	0	1	0	0	0	1	0	0	0	0	0	0	0	0	0	0	0	1	0	0	0	0	0	0	0	0	0	0	0	0	0	0	0	0	0	0	0	0	0	0	0	0	0	0	0	0	0	0	1	0	0	0	0	0	0	0	0	0	0	23	2765063	503976	120220	90338	720	259880	4	0	33.63	16.47	16.16	33.74	0	0	0	10	16	22	0	43.48	69.57	95.65	saureus	88	arcC(22)	aroE(1)	glpF(14)	gmk(23)	pta(12)	tpi(4)	yqiL(31)	gp3	15	1	s	u	0	0	0	1	0	0	0	0	0	1	0	0	0	0	1	0	0	0	0	0	07-12-21-17-13-13-34-34-34-33-34	t690			POS	+	POS	+	>= 0.5	R				R		R		R		R	>= 4	R		R		R		R		R		R		R		R	<= 0.5	S	<= 0.5	S	0.25	S	<= 0.25	S		S	POS	+		R		R	>= 8	R	<= 0.25	*R	<= 0.25	S	2	S	<= 0.5	S	<= 1	S	<= 0.12	S	<= 16	S	<= 0.5	S	<= 10	S
J589	ERR13363034	SAMN42350597		Wound	Jeddah	Makkah	Western	39.1611	21.5292	555M	565M	18767	228872	91.22	247639	2821361	8.78	21	1169136	2810611	32.67	419708	107744	649303.6	2	6									saureus	88			22	1	14	23	12	4	31	IV, IVa	FALSE	FALSE	FALSE	TRUE	FALSE	FALSE	FALSE	FALSE	FALSE	TRUE	FALSE	FALSE	FALSE	FALSE	TRUE	FALSE	FALSE	FALSE	FALSE	FALSE	11	6	14	0	16	14	16	20	11	0	19	20	14	14	0	14	15	17	14	13	gp3	15	1	s	0	U-G-F-M-E-E-B-B-B-P-B	t690			4	0	0	1	1	1	0	0	0	0	0	0	0	0	0	0	1	0	0	0	0	6	1	1	0	0	1	1	0	0	0	1	1	0	0	0	0	0	0	0	0	0	0	0	0	0	0	117	1	1	1	1	1	1	1	1	1	1	1	1	1	1	1	1	1	1	1	1	1	1	1	1	1	0	1	1	1	1	1	1	1	1	1	1	1	1	1	1	1	1	1	1	0	1	1	1	1	1	1	1	1	1	1	1	1	1	1	1	1	1	1	1	1	1	1	1	1	1	1	1	1	1	1	1	1	1	1	1	1	1	1	1	1	1	1	1	1	1	0	0	0	1	0	1	1	1	1	1	1	1	1	1	1	1	1	1	1	1	1	1	1	0	0	1	1	1	1	1	1	0	0	0	0	0	1	0	0	0	0	0	0	0	0	0	0	0	0	0	0	0	0	0	0	0	0	0	0	0	0	1	1	0	1	0	0	0	0	0	0	0	0	0	10	14	1	1	1	1	0	0	1	1	1	1	1	1	0	0	0	0	0	0	0	0	1	1	0	1	0	0	1	1	1	0	0	0	0	0	1	0	0	0	0	0	1	1	0	0	1	0	0	0	0	1	0	0	0	1	0	0	0	0	0	0	0	0	0	0	0	1	0	0	0	0	0	0	0	0	0	0	0	0	0	0	0	0	0	0	0	0	0	0	0	0	0	0	0	0	0	0	1	0	0	0	0	0	0	0	0	0	0	27	2808287	634018	104010	58288	720	259876	4	0	33.67	16.45	16.21	33.67	0	0	0	9	19	26	0	33.33	70.37	96.3	saureus	88	arcC(22)	aroE(1)	glpF(14)	gmk(23)	pta(12)	tpi(4)	yqiL(31)	gp3	15	1	s	u	0	0	0	1	0	0	0	0	0	1	0	0	0	0	1	0	0	0	0	0	07-12-21-17-13-13-34-34-34-33-34	t690			POS	+	POS	+	>= 0.5	R				R		R		R		R	>= 4	R		R		R		R		R		R		R		R	<= 0.5	S	<= 0.5	S	0.25	S	<= 0.25	S		S	POS	+		R		R	>= 8	R	<= 0.25	*R	<= 0.25	S	2	S	<= 0.5	S	<= 1	S	<= 0.12	S	32	S	<= 0.5	S	<= 10	S
R1062	ERR13362974	SAMN42350619		Wound	Riyadh	Riyadh	Central	46.6753	24.7136	565M	577M	14056	232712	91.25	246768	2821361	8.75	27	1306246	2826010	32.67	419579	107744	740837.8	2	6									saureus	88			22	1	14	23	12	4	31	IV, IVa	FALSE	FALSE	FALSE	TRUE	FALSE	FALSE	FALSE	FALSE	FALSE	TRUE	FALSE	FALSE	FALSE	FALSE	TRUE	FALSE	FALSE	FALSE	FALSE	FALSE	11	6	14	0	16	14	16	20	11	0	19	20	14	14	0	14	15	17	14	13	gp3	15	1	s	0	U-G-F-M-E-E-B-B-P-B	t186			3	0	0	1	1	1	0	0	0	0	0	0	0	0	0	0	0	0	0	0	0	4	1	0	0	1	0	1	0	1	0	0	0	0	0	0	0	0	0	0	0	0	0	0	0	0	0	117	1	1	1	1	1	1	1	1	1	1	1	1	1	1	1	1	1	1	1	1	1	1	1	1	1	0	1	1	1	1	1	1	1	1	1	1	1	1	1	1	1	1	1	1	0	1	1	1	1	1	1	1	1	1	1	1	1	1	1	1	1	1	1	1	1	1	1	1	1	1	1	1	1	1	1	1	1	1	1	1	1	1	1	1	1	1	1	1	1	1	0	0	0	1	0	1	1	1	1	1	1	1	1	1	1	1	1	1	1	1	1	1	1	0	1	1	1	1	1	1	1	0	0	0	0	0	1	0	0	0	0	0	0	0	0	0	0	0	0	0	0	0	0	0	0	0	0	0	0	0	0	1	1	0	0	0	0	0	0	0	0	0	0	0	8	14	1	1	1	1	0	0	1	1	1	1	1	1	0	0	0	0	0	0	0	0	1	1	0	1	0	0	1	1	1	0	0	0	0	0	1	0	0	0	0	0	1	1	0	0	1	0	0	0	0	0	0	0	0	1	0	0	0	0	0	0	0	0	0	0	0	1	0	0	0	0	0	0	0	0	0	0	0	0	0	0	0	0	0	0	0	0	0	0	0	0	0	0	0	0	0	0	0	0	0	0	0	0	0	0	0	0	0	29	2820816	965560	97269	39174	715	259840	3	0	33.55	16.49	16.16	33.8	0	0	0	8	19	27	0	27.59	65.52	93.1	saureus	88	arcC(22)	aroE(1)	glpF(14)	gmk(23)	pta(12)	tpi(4)	yqiL(31)	gp3	15	1	s	u	0	0	0	1	0	0	0	0	0	1	0	0	0	0	1	0	0	0	0	0	07-12-21-17-13-13-34-34-33-34	t186			POS	+	POS	+	>= 0.5	R				R		R		R		R	>= 4	R		R		R		R		R		R		R		R	<= 0.5	S	<= 0.5	S	<= 0.12	S	<= 0.25	S		S	NEG	-		S		S	<= 0.25	S	<= 0.25	S	<= 0.25	S	1	S	<= 0.5	S	<= 1	S	<= 0.12	S	<= 16	S	<= 0.5	S	<= 10	S
R1059	ERR13362863	SAMN42350622		Skin	Riyadh	Riyadh	Central	46.6753	24.7136	571M	587M	15435	232164	91.22	247599	2821361	8.78	23	1171476	2809353	32.68	419652	107461	633141	2	7									saureus	88			22	1	14	23	12	4	31	IV, IVa	FALSE	FALSE	FALSE	TRUE	FALSE	FALSE	FALSE	FALSE	FALSE	TRUE	FALSE	FALSE	FALSE	FALSE	TRUE	FALSE	FALSE	FALSE	FALSE	FALSE	11	6	14	0	16	14	16	20	11	0	19	20	14	14	0	14	15	17	14	13	gp3	15	1	s	0	U-G-F-M-E-E-B-B-B-P-B	t690			5	0	0	1	1	1	0	0	0	0	0	0	0	0	1	0	1	0	0	0	0	7	1	1	0	0	1	0	0	0	0	1	1	1	1	0	0	0	0	0	0	0	0	0	0	0	0	118	1	1	1	1	1	1	1	1	1	1	1	1	1	1	1	1	1	1	1	1	1	1	1	1	1	0	1	1	1	1	1	1	1	1	1	1	1	1	1	1	1	1	1	1	0	1	1	1	1	1	1	1	1	1	1	1	1	1	1	1	1	1	1	1	1	1	1	1	1	1	1	1	1	1	1	1	1	1	1	1	1	1	1	1	1	1	1	1	1	1	0	0	0	1	1	1	1	1	1	1	1	1	1	1	1	1	1	1	1	1	1	1	1	0	1	1	1	1	1	1	1	0	0	0	0	0	1	0	0	0	0	0	0	0	0	0	0	0	0	0	0	0	0	0	0	0	0	0	0	0	0	1	1	0	0	0	0	0	0	0	0	0	0	0	10	14	1	1	1	1	0	0	1	1	1	1	1	1	0	0	0	0	0	0	0	0	1	1	0	1	0	0	1	1	1	0	0	1	0	0	1	0	0	0	0	0	1	1	0	0	1	0	0	0	0	1	0	0	0	1	0	0	0	0	0	0	0	0	0	0	0	1	0	0	0	0	0	0	0	0	0	0	0	0	0	0	0	0	0	0	0	0	0	0	0	0	0	0	0	0	0	0	0	0	0	0	0	0	0	0	0	0	0	21	2806359	634218	133636	90688	527	259882	4	0	33.77	16.27	16.4	33.56	0	0	0	9	15	20	0	42.86	71.43	95.24	saureus	88	arcC(22)	aroE(1)	glpF(14)	gmk(23)	pta(12)	tpi(4)	yqiL(31)	gp3	15	1	s	u	0	0	0	1	0	0	0	0	0	1	0	0	0	0	1	0	0	0	0	0	07-12-21-17-13-13-34-34-34-33-34	t690			POS	+	POS	+	>= 0.5	R				R		R		R		R	>= 4	R		R		R		R		R		R		R		R	<= 0.5	S	<= 0.5	S	0.25	S	<= 0.25	S		S	POS	+		R		R	>= 8	R	<= 0.25	*R	<= 0.25	S	2	S	1	S	>= 16	R	<= 0.12	S	<= 16	S	<= 0.5	S	<= 10	S
R23	ERR13362858	SAMN42350623		Tissue	Riyadh	Riyadh	Central	46.6753	24.7136	566M	582M	61557	185071	91.26	246628	2821361	8.74	20	1171247	2801755	32.68	419590	107744	634644.6	2	7									saureus	88			22	1	14	23	12	4	31	IV, IVa	FALSE	FALSE	FALSE	TRUE	FALSE	FALSE	FALSE	FALSE	FALSE	TRUE	FALSE	FALSE	FALSE	FALSE	TRUE	FALSE	FALSE	FALSE	FALSE	FALSE	11	6	14	0	16	14	16	20	11	0	19	20	14	14	0	14	15	17	14	13	gp3	15	1	s	1	X-F-M-E-E-B-B-B-P-B	t3960			4	0	1	1	1	1	0	0	0	0	0	0	0	0	0	0	0	0	0	0	0	6	1	0	0	1	1	0	0	1	0	1	1	0	0	0	0	0	0	0	0	0	0	0	0	0	0	120	1	1	1	1	1	1	1	1	1	1	1	1	1	1	1	1	1	1	1	1	1	1	1	1	1	0	1	1	1	1	1	1	1	1	1	1	1	1	1	1	1	1	1	1	1	1	1	1	1	1	1	1	1	1	1	1	1	1	1	1	1	1	1	1	1	1	1	1	1	1	1	1	1	1	1	1	1	1	1	1	1	1	1	1	1	1	1	1	1	1	0	0	1	1	0	1	1	1	1	1	1	1	1	1	1	1	1	1	1	1	1	1	1	0	1	1	1	1	1	1	1	0	1	0	0	0	1	0	0	0	0	0	0	0	0	0	0	0	0	0	0	0	0	0	0	0	0	0	0	0	0	1	1	0	0	0	0	0	0	0	0	0	0	0	8	14	1	1	1	1	0	0	1	1	1	1	1	1	0	0	0	0	0	0	0	0	1	1	0	1	0	0	1	1	1	0	0	0	0	0	1	0	0	0	0	0	1	1	0	0	1	0	0	0	0	0	0	0	0	1	0	0	0	0	0	0	0	0	0	0	0	1	0	0	0	0	0	0	0	0	0	0	0	0	0	0	0	0	0	0	0	0	0	0	0	0	0	0	0	0	0	0	0	0	0	0	0	0	0	0	0	0	0	20	2800196	887508	140009	91401	720	259854	3	0	33.56	16.51	16.17	33.76	0	0	0	9	15	19	0	45	75	95	saureus	88	arcC(22)	aroE(1)	glpF(14)	gmk(23)	pta(12)	tpi(4)	yqiL(31)	gp3	15	1	s	u	0	0	0	1	0	0	0	0	0	1	0	0	0	0	1	0	0	0	0	0	08-21-17-13-13-34-34-34-33-34	t3960			POS	+	POS	+	>= 0.5	R				R		R		R		R	>= 4	R		R		R		R		R		R		R		R	<= 0.5	S	<= 0.5	S	<= 0.12	S	<= 0.25	S		S	NEG	-		S		S	<= 0.25	S	<= 0.25	S	<= 0.25	S	2	S	1	S	<= 1	S	<= 0.12	S	<= 16	S	<= 0.5	S	<= 10	S
R1061	ERR13362866	SAMN42350628		Skin	Riyadh	Riyadh	Central	46.6753	24.7136	570M	582M	10192	236380	91.26	246572	2821361	8.74	25	1171361	2827634	32.67	419597	107744	628683.3	2	7									saureus	88			22	1	14	23	12	4	31	IV, IVa	FALSE	FALSE	FALSE	TRUE	FALSE	FALSE	FALSE	FALSE	FALSE	TRUE	FALSE	FALSE	FALSE	FALSE	TRUE	FALSE	FALSE	FALSE	FALSE	FALSE	11	6	14	0	16	14	16	20	11	0	19	20	14	14	0	14	15	17	14	13	gp3	15	1	s	0	U-G-F-M-E-E-B-B-P-B	t186			3	0	0	1	1	1	0	0	0	0	0	0	0	0	0	0	0	0	0	0	0	4	1	0	0	1	0	1	0	1	0	0	0	0	0	0	0	0	0	0	0	0	0	0	0	0	0	119	1	1	1	1	1	1	1	1	1	1	1	1	1	1	1	1	1	1	1	1	1	1	1	1	1	0	1	1	1	1	1	1	1	1	1	1	1	1	1	1	1	1	1	1	0	1	1	1	1	1	1	1	1	1	1	1	1	1	1	1	1	1	1	1	1	1	1	1	1	1	1	1	1	1	1	1	1	1	1	1	1	1	1	1	1	1	1	1	1	1	0	0	0	1	1	1	1	1	1	1	1	1	1	1	1	1	1	1	1	1	1	1	1	0	1	1	1	1	1	1	1	0	0	0	0	0	1	0	0	0	0	0	0	0	0	0	0	0	0	0	0	0	0	0	0	0	0	0	0	0	0	1	1	0	1	0	0	0	0	0	0	0	0	0	8	14	1	1	1	1	0	0	1	1	1	1	1	1	0	0	0	0	0	0	0	0	1	1	0	1	0	0	1	1	1	0	0	0	0	0	1	0	0	0	0	0	1	1	0	0	1	0	0	0	0	0	0	0	0	1	0	0	0	0	0	0	0	0	0	0	0	1	0	0	0	0	0	0	0	0	0	0	0	0	0	0	0	0	0	0	0	0	0	0	0	0	0	0	0	0	0	0	0	0	0	0	0	0	0	0	0	0	0	27	2821059	634026	104483	39174	759	259842	4	0	33.55	16.5	16.16	33.79	0	0	0	9	18	26	0	33.33	66.67	96.3	saureus	88	arcC(22)	aroE(1)	glpF(14)	gmk(23)	pta(12)	tpi(4)	yqiL(31)	gp3	15	1	s	u	0	0	0	1	0	0	0	0	0	1	0	0	0	0	1	0	0	0	0	0	07-12-21-17-13-13-34-34-33-34	t186			POS	+	POS	+	>= 0.5	R				R		R		R		R	>= 4	R		R		R		R		R		R		R		R	<= 0.5	S	<= 0.5	S	0.25	S	<= 0.25	S		S	NEG	-		S		S	<= 0.25	S	<= 0.25	S	<= 0.25	S	2	S	1	S	<= 1	S	<= 0.12	S	<= 16	S	<= 0.5	S	<= 10	S
J257	ERR13362865	SAMN42350635		Skin	Jeddah	Makkah	Western	39.1611	21.5292	591M	636M	13236	233507	91.25	246743	2821361	8.75	20	1537508	2808076	32.68	1537508	107745	961194	1	5									saureus	88			22	1	14	23	12	4	31	IV, IVa	FALSE	FALSE	FALSE	TRUE	FALSE	FALSE	FALSE	FALSE	FALSE	TRUE	FALSE	FALSE	FALSE	FALSE	TRUE	FALSE	FALSE	FALSE	FALSE	FALSE	11	6	14	0	16	14	16	20	11	0	19	20	14	14	0	14	15	17	14	13	gp3	15	1	s	0	U-G-F-M-E-B-B-B-P-B	t729			4	0	0	1	1	1	0	0	0	0	0	0	0	0	1	0	0	0	0	0	0	6	1	0	0	0	1	0	0	0	0	1	1	1	1	0	0	0	0	0	0	0	0	0	0	0	0	118	1	1	1	1	1	1	1	1	1	1	1	1	1	1	1	1	1	1	1	1	1	1	1	1	1	0	1	1	1	1	1	1	1	1	1	1	1	1	1	1	1	1	1	1	0	1	1	1	1	1	1	1	1	1	1	1	1	1	1	1	1	1	1	1	1	1	1	1	1	1	1	1	1	1	1	1	1	1	1	1	1	1	1	1	1	1	1	1	1	1	0	0	0	1	1	1	1	1	1	1	1	1	1	1	1	1	1	1	1	1	1	1	1	0	1	1	1	1	1	1	1	0	0	0	0	0	1	0	0	0	0	0	0	0	0	0	0	0	0	0	0	0	0	0	0	0	0	0	0	0	0	1	1	0	0	0	0	0	0	0	0	0	0	0	9	14	1	1	1	1	0	0	1	1	1	1	1	1	0	0	0	0	0	0	0	0	1	1	0	1	0	0	1	1	1	0	0	1	0	0	1	0	0	0	0	0	1	1	0	0	1	0	0	0	0	0	0	0	0	1	0	0	0	0	0	0	0	0	0	0	0	1	0	0	0	0	0	0	0	0	0	0	0	0	0	0	0	0	0	0	0	0	0	0	0	0	0	0	0	0	0	0	0	0	0	0	0	0	0	0	0	0	0	21	2805200	620726	133580	90690	720	266744	4	0	33.57	16.5	16.17	33.76	0	0	0	9	17	20	0	42.86	80.95	95.24	saureus	88	arcC(22)	aroE(1)	glpF(14)	gmk(23)	pta(12)	tpi(4)	yqiL(31)	gp3	15	1	s	u	0	0	0	1	0	0	0	0	0	1	0	0	0	0	1	0	0	0	0	0	07-12-21-17-13-34-34-34-33-34	t729			POS	+	POS	+	>= 0.5	R				R		R		R		R	>= 4	R		R		R		R		R		R		R		R	<= 0.5	S	<= 0.5	S	<= 0.12	S	<= 0.25	S		S	NEG	-		S		S	<= 0.25	S	<= 0.25	S	<= 0.25	S	1	S	<= 0.5	S	>= 16	R	<= 0.12	S	32	S	<= 0.5	S	<= 10	S
J544	ERR13362843	SAMN42350636		Skin	Jeddah	Makkah	Western	39.1611	21.5292	556M	577M	18002	229029	91.24	247031	2821361	8.76	22	1171398	2805421	32.68	419615	97252	624654.1	2	8									saureus	88			22	1	14	23	12	4	31	IV, IVa	FALSE	FALSE	FALSE	TRUE	FALSE	FALSE	FALSE	FALSE	FALSE	TRUE	FALSE	FALSE	FALSE	FALSE	TRUE	FALSE	FALSE	FALSE	FALSE	FALSE	11	6	14	0	16	14	16	20	11	0	19	20	14	14	0	14	15	17	14	13	gp3	15	1	s	0	U-G-F-M-E-E-B-B-B-P-B	t690			4	0	0	1	1	1	0	0	0	0	0	0	0	0	1	0	0	0	0	0	0	6	1	0	0	0	1	0	0	0	0	1	1	1	1	0	0	0	0	0	0	0	0	0	0	0	0	118	1	1	1	1	1	1	1	1	1	1	1	1	1	1	1	1	1	1	1	1	1	1	1	1	1	0	1	1	1	1	1	1	1	1	1	1	1	1	1	1	1	1	1	1	0	1	1	1	1	1	1	1	1	1	1	1	1	1	1	1	1	1	1	1	1	1	1	1	1	1	1	1	1	1	1	1	1	1	1	1	1	1	1	1	1	1	1	1	1	1	0	0	0	1	1	1	1	1	1	1	1	1	1	1	1	1	1	1	1	1	1	1	1	0	1	1	1	1	1	1	1	0	0	0	0	0	1	0	0	0	0	0	0	0	0	0	0	0	0	0	0	0	0	0	0	0	0	0	0	0	0	1	1	0	0	0	0	0	0	0	0	0	0	0	9	14	1	1	1	1	0	0	1	1	1	1	1	1	0	0	0	0	0	0	0	0	1	1	0	1	0	0	1	1	1	0	0	1	0	0	1	0	0	0	0	0	1	1	0	0	1	0	0	0	0	0	0	0	0	1	0	0	0	0	0	0	0	0	0	0	0	1	0	0	0	0	0	0	0	0	0	0	0	0	0	0	0	0	0	0	0	0	0	0	0	0	0	0	0	0	0	0	0	0	0	0	0	0	0	0	0	0	0	20	2803886	1017554	140194	84972	684	259882	3	0	33.76	16.26	16.41	33.57	0	0	1	8	15	19	5	40	75	95	saureus	88	arcC(22)	aroE(1)	glpF(14)	gmk(23)	pta(12)	tpi(4)	yqiL(31)	gp3	15	1	s	u	0	0	0	1	0	0	0	0	0	1	0	0	0	0	1	0	0	0	0	0	07-12-21-17-13-13-34-34-34-33-34	t690			POS	+	POS	+	>= 0.5	R				R		R		R		R	>= 4	R		R		R		R		R		R		R		R	<= 0.5	S	<= 0.5	S	0.25	S	<= 0.25	S		S	NEG	-		S		S	<= 0.25	S	<= 0.25	S	<= 0.25	S	2	S	<= 0.5	S	>= 16	R	<= 0.12	S	32	S	<= 0.5	S	<= 10	S
JZ21	ERR13364094	SAMN42482756		Blood	Jazan	Jazan	Southwestern	42.5706	16.8894	559M	560M	12791	234043	91.25	246834	2821361	8.75	25	787723	2825569	32.66	383222	107801	419744.1	3	8									saureus	88			22	1	14	23	12	4	31	IV, IVa	FALSE	FALSE	FALSE	TRUE	FALSE	FALSE	FALSE	FALSE	FALSE	TRUE	FALSE	FALSE	FALSE	FALSE	TRUE	FALSE	FALSE	FALSE	FALSE	FALSE	11	6	14	0	16	14	16	20	11	0	19	20	14	14	0	14	15	17	14	13	gp3	15	1	s	0	U-G-F-M-E-E-E-B-B-B-P-B	t086			3	0	0	1	1	1	0	0	0	0	0	0	0	0	0	0	0	0	0	0	0	4	1	0	0	1	0	1	0	1	0	0	0	0	0	0	0	0	0	0	0	0	0	0	0	0	0	118	1	1	1	1	1	1	1	1	1	1	1	1	1	1	1	1	1	1	1	1	1	1	1	1	1	0	1	1	1	1	1	1	1	1	1	1	1	1	1	1	1	1	1	1	0	1	1	1	1	1	1	1	1	1	1	1	1	1	1	1	1	1	1	1	1	1	1	1	1	1	1	1	1	1	1	1	1	1	1	1	1	1	1	1	1	1	1	1	1	1	0	0	0	1	1	1	1	1	1	1	1	1	1	1	1	1	1	1	1	1	1	1	1	0	1	1	1	1	1	1	1	0	0	0	0	0	1	0	0	0	0	0	0	0	0	0	0	0	0	0	0	0	0	0	0	0	0	0	0	0	0	1	1	0	0	0	0	0	0	0	0	0	0	0	8	14	1	1	1	1	0	0	1	1	1	1	1	1	0	0	0	0	0	0	0	0	1	1	0	1	0	0	1	1	1	0	0	0	0	0	1	0	0	0	0	0	1	1	0	0	1	0	0	0	0	0	0	0	0	1	0	0	0	0	0	0	0	0	0	0	0	1	0	0	0	0	0	0	0	0	0	0	0	0	0	0	0	0	0	0	0	0	0	0	0	0	0	0	0	0	0	0	0	0	0	0	0	0	0	0	0	0	0	21	2821407	634034	134352	90690	715	259842	4	0	33.63	16.42	16.23	33.71	0	0	0	9	16	20	0	42.86	76.19	95.24	saureus	88	arcC(22)	aroE(1)	glpF(14)	gmk(23)	pta(12)	tpi(4)	yqiL(31)	gp3	15	1	s	u	0	0	0	1	0	0	0	0	0	1	0	0	0	0	1	0	0	0	0	0	07-12-21-17-13-13-13-34-34-34-33-34	t086			POS	+	POS	+	>= 0.5	R				R		R		R		R	>= 4	R		R		R		R		R		R		R		R	<= 0.5	S	<= 0.5	S	0.25	S	<= 0.25	S		S	NEG	-		S		S	<= 0.25	S	<= 0.25	S	<= 0.25	S	2	S	<= 0.5	S	<= 1	S	<= 0.12	S	32	S	<= 0.5	S	<= 10	S
Jouf_27	ERR13362944	SAMN42482766		Wound	AlJowf	AlJawf	Northern	39.3206	29.8874	561M	573M	19446	207448	91.96	226894	2821361	8.04	33	922129	2804775	32.67	311806	92114	425915.2	3	11									saureus	88			22	1	14	23	12	4	31	IV, IVa	FALSE	FALSE	FALSE	TRUE	FALSE	FALSE	FALSE	FALSE	FALSE	TRUE	FALSE	FALSE	FALSE	FALSE	TRUE	FALSE	FALSE	FALSE	FALSE	FALSE	11	6	14	0	16	14	16	20	11	0	19	20	14	14	0	14	15	17	12	13	gp3	15	1	s	0	U-F-M-E-E-B-B-B-P-B	t3869			5	0	0	1	1	1	0	0	0	0	0	0	0	0	1	0	1	0	0	0	0	8	1	1	0	0	1	0	1	0	0	1	1	1	1	0	0	0	0	0	0	0	0	0	0	0	0	118	1	1	1	1	1	1	1	1	1	1	1	1	1	1	1	1	1	1	1	1	1	1	1	1	1	0	1	1	1	1	1	1	1	1	1	1	1	1	1	1	1	1	1	1	0	1	1	1	1	1	1	1	1	1	1	1	1	1	1	1	1	1	1	1	1	1	1	1	1	1	1	1	1	1	1	1	1	1	1	1	1	1	1	1	1	1	1	1	1	1	0	0	0	1	0	1	1	1	1	1	1	1	1	1	1	1	1	1	1	1	1	1	1	1	1	1	1	1	1	1	1	0	0	0	0	0	1	0	0	0	0	0	0	0	0	0	0	0	0	0	0	0	0	0	0	0	0	0	0	0	0	1	1	0	0	0	0	0	0	0	0	0	0	0	10	14	1	1	1	1	0	0	1	1	1	1	1	1	0	0	0	0	0	0	0	0	1	1	0	1	0	0	1	1	1	0	0	1	0	0	1	0	0	0	0	0	1	1	0	0	1	0	0	0	0	1	0	0	0	1	0	0	0	0	0	0	0	0	0	0	0	1	0	0	0	0	0	0	0	0	0	0	0	0	0	0	0	0	0	0	0	0	0	0	0	0	0	0	0	0	0	0	0	0	0	0	0	0	0	0	0	0	0	26	2803893	633601	107842	58935	1029	276779	4	0	33.57	16.47	16.18	33.77	0	0	0	8	16	26	0	30.77	61.54	100	saureus	88	arcC(22)	aroE(1)	glpF(14)	gmk(23)	pta(12)	tpi(4)	yqiL(31)	gp3	15	1	s	u	0	0	0	1	0	0	0	0	0	1	0	0	0	0	1	0	0	0	0	0	07-21-17-13-13-34-34-34-33-34	t3869			POS	+	POS	+	>= 0.5	R				R		R		R		R	>= 4	R		R		R		R		R		R		R		R	<= 0.5	S	<= 0.5	S	0.25	S	<= 0.25	S		S	POS	+		R		R	>= 8	R	<= 0.25	*R	<= 0.25	S	2	S	<= 0.5	S	>= 16	R	<= 0.12	S	32	S	<= 0.5	S	<= 10	S
Jz13	ERR13362818	SAMN42482767		Wound	Jazan	Jazan	Southwestern	42.5706	16.8894	564M	575M	12101	234222	91.27	246323	2821361	8.73	25	1022237	2803925	32.68	391520	74410	512647.1	2	9									saureus	88			22	1	14	23	12	4	31	IV, IVa	FALSE	FALSE	FALSE	TRUE	FALSE	FALSE	FALSE	FALSE	FALSE	TRUE	FALSE	FALSE	FALSE	FALSE	TRUE	FALSE	FALSE	FALSE	FALSE	FALSE	11	6	14	0	16	14	16	20	11	0	19	20	14	14	0	14	15	17	14	13	gp3	15	1	s	0	U-G-F-M-E-E-B-B-P-B	t186			4	0	0	1	1	1	0	0	0	0	0	0	0	0	0	0	1	0	0	0	0	5	1	1	0	0	1	0	0	0	0	1	1	0	0	0	0	0	0	0	0	0	0	0	0	0	0	118	1	1	1	1	1	1	1	1	1	1	1	1	1	1	1	1	1	1	1	1	1	1	1	1	1	0	1	1	1	1	1	1	1	1	1	1	1	1	1	1	1	1	1	1	0	1	1	1	1	1	1	1	1	1	1	1	1	1	1	1	1	1	1	1	1	1	1	1	1	1	1	1	1	1	1	1	1	1	1	1	1	1	1	1	1	1	1	1	1	1	0	0	0	1	1	1	1	1	1	1	1	1	1	1	1	1	1	1	1	1	1	1	1	0	1	1	1	1	1	1	1	0	0	0	0	0	1	0	0	0	0	0	0	0	0	0	0	0	0	0	0	0	0	0	0	0	0	0	0	0	0	1	1	0	0	0	0	0	0	0	0	0	0	0	9	14	1	1	1	1	0	0	1	1	1	1	1	1	0	0	0	0	0	0	0	0	1	1	0	1	0	0	1	1	1	0	0	0	0	0	1	0	0	0	0	0	1	1	0	0	1	0	0	0	0	1	0	0	0	1	0	0	0	0	0	0	0	0	0	0	0	1	0	0	0	0	0	0	0	0	0	0	0	0	0	0	0	0	0	0	0	0	0	0	0	0	0	0	0	0	0	0	0	0	0	0	0	0	0	0	0	0	0	19	2802502	634456	147500	107742	1029	259854	4	0	33.43	16.63	16.03	33.9	0	0	0	10	15	19	0	52.63	78.95	100	saureus	88	arcC(22)	aroE(1)	glpF(14)	gmk(23)	pta(12)	tpi(4)	yqiL(31)	gp3	15	1	s	u	0	0	0	1	0	0	0	0	0	1	0	0	0	0	1	0	0	0	0	0	07-12-21-17-13-13-34-34-33-34	t186			POS	+	POS	+	>= 0.5	R				R		R		R		R	>= 4	R		R		R		R		R		R		R		R	<= 0.5	S	<= 0.5	S	0.25	S	<= 0.25	S		S	POS	+		R		R	>= 8	R	<= 0.25	*R	<= 0.25	S	2	S	<= 0.5	S	<= 1	S	<= 0.12	S	<= 16	S	<= 0.5	S	<= 10	S
JZ41	ERR13362815	SAMN42482776		Wound	Jazan	Jazan	Southwestern	42.5706	16.8894	566M	571M	11061	235308	91.27	246369	2821361	8.73	28	787904	2819903	32.66	349631	74410	396116.4	3	10									saureus	88			22	1	14	23	12	4	31	IV, IVa	FALSE	FALSE	FALSE	TRUE	FALSE	FALSE	FALSE	FALSE	FALSE	TRUE	FALSE	FALSE	FALSE	FALSE	TRUE	FALSE	FALSE	FALSE	FALSE	FALSE	11	6	14	0	16	14	16	20	11	0	19	20	14	14	0	14	15	17	14	13	gp3	15	1	s	0	U-G-F-M-E-B-B-B-P-B	t729			4	0	0	1	1	1	0	0	0	0	0	0	0	0	1	0	0	0	0	0	0	6	1	0	0	0	1	0	0	0	0	1	1	1	1	0	0	0	0	0	0	0	0	0	0	0	0	118	1	1	1	1	1	1	1	1	1	1	1	1	1	1	1	1	1	1	1	1	1	1	1	1	1	0	1	1	1	1	1	1	1	1	1	1	1	1	1	1	1	1	1	1	0	1	1	1	1	1	1	1	1	1	1	1	1	1	1	1	1	1	1	1	1	1	1	1	1	1	1	1	1	1	1	1	1	1	1	1	1	1	1	1	1	1	1	1	1	1	0	0	0	1	1	1	1	1	1	1	1	1	1	1	1	1	1	1	1	1	1	1	1	0	1	1	1	1	1	1	1	0	0	0	0	0	1	0	0	0	0	0	0	0	0	0	0	0	0	0	0	0	0	0	0	0	0	0	0	0	0	1	1	0	0	0	0	0	0	0	0	0	0	0	9	14	1	1	1	1	0	0	1	1	1	1	1	1	0	0	0	0	0	0	0	0	1	1	0	1	0	0	1	1	1	0	0	1	0	0	1	0	0	0	0	0	1	1	0	0	1	0	0	0	0	0	0	0	0	1	0	0	0	0	0	0	0	0	0	0	0	1	0	0	0	0	0	0	0	0	0	0	0	0	0	0	0	0	0	0	0	0	0	0	0	0	0	0	0	0	0	0	0	0	0	0	0	0	0	0	0	0	0	24	2816531	633981	117355	77312	720	267575	4	0	33.93	15.84	16.82	33.41	0	0	0	9	16	23	0	37.5	66.67	95.83	saureus	88	arcC(22)	aroE(1)	glpF(14)	gmk(23)	pta(12)	tpi(4)	yqiL(31)	gp3	15	1	s	u	0	0	0	1	0	0	0	0	0	1	0	0	0	0	1	0	0	0	0	0	07-12-21-17-13-34-34-34-33-34	t729			POS	+	POS	+	>= 0.5	R				R		R		R		R	>= 4	R		R		R		R		R		R		R		R	<= 0.5	S	<= 0.5	S	0.25	S	<= 0.25	S		S	NEG	-		S		S	<= 0.25	S	<= 0.25	S	<= 0.25	S	2	S	<= 0.5	S	>= 16	R	<= 0.12	S	32	S	<= 0.5	S	<= 10	S
T6	ERR13362920	SAMN42482788		Blood	Taif	Makkah	Southwestern	21.2841	40.4248	555M	565M	12660	245685	90.84	258345	2821361	9.16	22	1273985	2752571	32.66	419633	79426	715670.7	2	7									saureus	88			22	1	14	23	12	4	31	IV, IVa	FALSE	FALSE	FALSE	TRUE	FALSE	FALSE	FALSE	FALSE	FALSE	TRUE	FALSE	FALSE	FALSE	FALSE	TRUE	FALSE	FALSE	FALSE	FALSE	FALSE	11	6	14	0	16	14	16	20	11	0	19	20	14	14	0	14	15	17	14	13	gp3	15	1	s	0	U-G-F-M-E-B-B-P-B	t786			4	0	0	1	1	1	1	0	0	0	0	0	0	0	0	0	0	0	0	0	0	4	1	0	0	0	1	0	0	0	0	1	1	0	0	0	0	0	0	0	0	0	0	0	0	0	0	117	1	1	1	1	1	1	1	1	1	1	1	1	1	1	1	1	1	1	1	1	1	1	1	1	1	0	1	1	1	1	1	1	1	1	1	1	1	1	1	1	1	1	1	1	0	1	1	1	1	1	1	1	1	1	1	1	1	1	1	1	1	1	1	1	1	1	1	1	1	1	1	1	1	1	1	1	1	1	1	1	1	1	1	1	1	1	1	1	1	1	0	0	0	1	1	1	1	1	1	1	1	1	1	1	1	1	1	1	1	1	1	1	1	0	1	1	1	1	1	1	1	0	0	0	0	0	1	0	0	0	0	0	0	0	0	0	0	0	0	0	0	0	0	0	0	0	0	0	0	0	0	0	1	0	0	0	0	0	0	0	0	0	0	0	8	14	1	0	1	1	0	0	1	1	1	1	1	1	0	0	0	0	0	0	0	0	1	1	0	1	0	0	1	1	1	0	0	0	0	0	1	0	0	0	0	0	1	1	0	0	1	0	0	0	0	0	1	0	0	1	1	0	0	0	0	0	0	0	0	0	0	0	0	0	0	0	0	0	0	0	0	0	0	0	0	0	0	0	0	0	0	0	0	0	0	0	0	0	0	0	0	0	0	0	0	0	0	0	0	0	0	0	0	20	2750672	634012	137533	84937	552	284050	4	0	33.48	16.59	16.06	33.87	0	0	0	8	15	16	0	40	75	80	saureus	88	arcC(22)	aroE(1)	glpF(14)	gmk(23)	pta(12)	tpi(4)	yqiL(31)	gp3	15	1	s	u	0	0	0	1	0	0	0	0	0	1	0	0	0	0	1	0	0	0	0	0	07-12-21-17-13-34-34-33-34	t786			POS	+	POS	+	>= 0.5	R				R		R		R		R	1*	*R		R		R		R		R		R		R		R	<= 0.5	S	<= 0.5	S	0.25	S	<= 0.25	S		S	NEG	-		S		S	<= 0.25	S	<= 0.25	S	<= 0.25	S	2	S	1	S	<= 1	S	<= 0.12	S	32	S	<= 0.5	S	80	R
B35	ERR13362817	SAMN42482790		Wound	AlAbha	Asir	Southwestern	42.5117	18.2465	561M	573M	17370	197435	92.39	214805	2821361	7.61	29	645970	2830087	32.7	293734	92114	327310.5	4	10									saureus	88			22	1	14	23	12	4	31	IV, IVa	FALSE	FALSE	FALSE	TRUE	FALSE	FALSE	FALSE	FALSE	FALSE	TRUE	FALSE	FALSE	FALSE	FALSE	TRUE	FALSE	FALSE	FALSE	FALSE	FALSE	11	6	14	0	16	14	16	20	11	0	19	20	14	14	0	14	15	17	12	13	gp3	15	1	s	0	U-G-F-M-E-E-E-B-B-P-B	t2649			5	0	0	1	1	1	0	0	0	0	0	0	0	0	1	0	0	1	0	0	0	8	1	0	0	0	1	1	0	0	0	1	1	1	1	0	0	0	0	0	0	1	0	0	0	0	0	119	1	1	1	1	1	1	1	1	1	1	1	1	1	1	1	1	1	1	1	1	1	1	1	1	1	0	1	1	1	1	1	1	1	1	1	1	1	1	1	1	1	1	1	1	0	1	1	1	1	1	1	1	1	1	1	1	1	1	1	1	1	1	1	1	1	1	1	1	1	1	1	1	1	1	1	0	1	1	1	1	1	1	1	1	1	1	1	1	1	1	0	0	0	1	1	1	1	1	1	1	1	1	1	1	1	1	1	1	1	1	1	1	1	0	1	1	1	1	1	1	1	0	0	0	0	0	1	0	1	1	0	0	0	0	0	0	0	0	0	0	0	0	0	0	0	0	0	0	0	0	0	1	1	0	0	0	0	0	0	0	0	0	0	0	9	16	1	0	1	1	0	0	1	1	1	1	1	1	0	0	0	0	0	0	0	0	1	1	0	1	1	1	1	1	1	0	1	1	0	0	1	0	0	0	0	0	1	1	0	0	1	0	0	0	0	0	0	0	0	1	0	0	0	0	0	0	0	0	0	0	0	1	0	0	0	0	0	0	0	0	0	0	0	0	0	0	0	0	0	0	0	0	0	0	0	0	0	0	0	0	0	0	0	0	0	0	0	0	0	0	0	0	0	24	2826391	548439	117766	77284	1029	283718	4	0	33.84	16.24	16.45	33.48	0	0	0	8	17	24	0	33.33	70.83	100	saureus	88	arcC(22)	aroE(1)	glpF(14)	gmk(23)	pta(12)	tpi(4)	yqiL(31)	gp3	15	1	s	u	0	0	0	1	0	0	0	0	0	1	0	0	0	0	1	0	0	0	0	0	07-12-21-17-13-13-13-34-34-33-34	t2649			POS	+	POS	+	>= 0.5	R				R		R		R		R	>= 4	R		R		R		R		R		R		R		R	<= 0.5	S	<= 0.5	S	<= 0.12	S	<= 0.25	S		S	NEG	-		S		S	<= 0.25	S	<= 0.25	S	<= 0.25	S	2	S	1	S	>= 16	R	<= 0.12	S	<= 16	S	<= 0.5	S	<= 10	S
N529	ERR13362782	SAMN42482835		Wound	Najran	Najran	Southwestern	44.2289	17.5656	573M	593M	9715	237370	91.24	247085	2821361	8.76	20	1171312	2859499	32.63	419591	92114	623075.1	2	8									saureus	88			22	1	14	23	12	4	31	IV, IVa	FALSE	FALSE	FALSE	TRUE	FALSE	FALSE	FALSE	FALSE	FALSE	TRUE	FALSE	FALSE	FALSE	FALSE	TRUE	FALSE	FALSE	FALSE	FALSE	FALSE	11	6	14	0	16	14	16	20	11	0	19	20	14	14	0	14	15	17	14	13	gp3	15	1	s	0	U-G-F-M-E-E-B-B-P-B	t186			3	0	0	1	1	1	0	0	0	0	0	0	0	0	0	0	0	0	0	0	0	4	1	0	0	0	1	0	0	0	0	1	1	0	0	0	0	0	0	0	0	0	0	0	0	0	0	119	1	1	1	1	1	1	1	1	1	1	1	1	1	1	1	1	1	1	1	1	1	1	1	1	1	0	1	1	1	1	1	1	1	1	1	1	1	1	1	1	1	1	1	1	0	1	1	1	1	1	1	1	1	1	1	1	1	1	1	1	1	1	1	1	1	1	1	1	1	1	1	1	1	1	1	1	1	1	1	1	1	1	1	1	1	1	1	1	1	1	0	0	0	1	1	1	1	1	1	1	1	1	1	1	1	1	1	1	1	1	1	1	1	0	1	1	1	1	1	1	1	0	0	0	0	0	1	0	0	0	0	0	0	0	0	0	0	0	0	0	0	0	0	0	0	0	0	0	0	0	0	1	1	0	1	0	0	0	0	0	0	0	0	0	8	14	1	1	1	1	0	0	1	1	1	1	1	1	0	0	0	0	0	0	0	0	1	1	0	1	0	0	1	1	1	0	0	0	0	0	1	0	0	0	0	0	1	1	0	0	1	0	0	0	0	0	0	0	0	1	0	0	0	0	0	0	0	0	0	0	0	1	0	0	0	0	0	0	0	0	0	0	0	0	0	0	0	0	0	0	0	0	0	0	0	0	0	0	0	0	0	0	0	0	0	0	0	0	0	0	0	0	0	20	2857509	1017414	142875	91362	847	432181	2	0	33.67	16.41	16.22	33.7	0	0	1	8	16	19	5	40	80	95	saureus	88	arcC(22)	aroE(1)	glpF(14)	gmk(23)	pta(12)	tpi(4)	yqiL(31)	gp3	15	1	s	u	0	0	0	1	0	0	0	0	0	1	0	0	0	0	1	0	0	0	0	0	07-12-21-17-13-13-34-34-33-34	t186			POS	+	POS	+	>= 0.5	R				R		R		R		R	>= 4	R		R		R		R		R		R		R		R	<= 0.5	S	<= 0.5	S	0.25	S	<= 0.25	S		S	NEG	-		S		S	<= 0.25	S	<= 0.25	S	<= 0.25	S	2	S	<= 0.5	S	<= 1	S	<= 0.12	S	<= 16	S	<= 0.5	S	<= 10	S
M922	ERR13362889	SAMN42482840		Wound	AlMaddinah	AlMaddinah	western	39.6024	24.4672	549M	552M	23902	170703	93.1	194605	2821361	6.9	36	415305	2855911	32.67	284254	88990	265539.4	5	11									saureus	88			22	1	14	23	12	4	31		FALSE	FALSE	FALSE	FALSE	FALSE	FALSE	FALSE	FALSE	FALSE	TRUE	FALSE	FALSE	FALSE	FALSE	FALSE	FALSE	FALSE	FALSE	FALSE	FALSE	31	35	32	31	2	24	2	28	21	0	19	20	14	14	13	14	15	17	12	13	gp3	15	1	s	0	U-E-G-F-M-E-E-E-B-P-E	t16308			7	0	0	1	1	1	0	0	1	1	0	0	0	1	1	0	0	0	0	0	0	7	1	0	1	1	1	0	1	0	0	0	0	1	1	0	0	0	0	0	0	0	0	0	0	0	0	121	1	1	1	1	1	1	1	1	1	1	1	1	1	1	1	1	1	1	1	1	1	1	1	1	1	0	1	1	1	1	1	1	1	1	1	1	1	1	1	1	1	1	1	1	0	1	1	1	1	1	1	1	1	1	1	1	1	1	1	1	1	1	1	1	1	1	1	1	1	1	1	1	1	1	1	0	1	1	1	1	1	1	1	1	1	1	1	1	1	1	0	0	0	1	0	1	1	1	1	1	1	1	1	1	1	1	1	1	1	1	1	1	1	0	1	1	1	1	1	1	1	0	0	0	0	0	1	0	1	1	1	1	0	0	0	0	0	0	0	0	0	0	0	0	0	0	0	0	0	0	1	1	1	0	0	0	0	0	0	0	0	0	0	0	13	20	1	0	0	1	0	0	1	1	1	1	1	1	0	0	0	0	0	0	0	0	1	1	0	1	1	1	1	1	1	0	0	1	0	0	1	1	0	0	0	0	1	1	0	1	1	0	1	0	1	0	0	0	0	1	1	0	1	1	0	0	0	0	1	1	1	1	0	0	0	0	0	0	0	0	0	0	0	0	0	0	0	0	0	0	0	0	0	0	0	0	0	0	0	0	0	0	0	0	0	0	0	0	0	0	0	0	0	38	2859019	344046	75237	21095	543	279012	5	0	33.57	16.6	16.06	33.77	0	0	0	9	22	33	0	23.68	57.89	86.84	saureus	88	arcC(22)	aroE(1)	glpF(14)	gmk(23)	pta(12)	tpi(4)	yqiL(31)	gp3	15	1	s	u	0	0	0	0	0	0	0	0	0	1	0	0	0	0	0	0	0	0	0	0	07-13-12-21-17-13-13-13-34-33-13	t16308			POS	+	POS	+	>= 0.5	R				R		R		R		R	>= 4	R		R		R		R		R		R		R		R	>= 16	R	>= 8	R	4	*R	2	*R		R	NEG	-		S		S	<= 0.25	S	<= 0.25	S	<= 0.25	S	2	S	<= 0.5	S	>= 16	R	<= 0.12	S	<= 16	S	<= 0.5	S	<= 10	S
N1127	ERR13362911	SAMN42482848		Wound	Najran	Najran	Southwestern	44.2289	17.5656	565M	577M	30413	184702	92.38	215115	2821361	7.62	24	1012645	2826472	32.7	419689	92113	524686.6	2	8									saureus	88			22	1	14	23	12	4	31	IV, IVa	FALSE	FALSE	FALSE	TRUE	FALSE	FALSE	FALSE	FALSE	FALSE	TRUE	FALSE	FALSE	FALSE	FALSE	TRUE	FALSE	FALSE	FALSE	FALSE	FALSE	11	6	14	0	16	14	16	20	11	0	19	20	14	14	0	14	15	17	12	13	gp3	15	1	s	0	U-G-F-M-E-E-B-B-B-P-B	t690			4	0	0	1	1	1	0	0	0	0	0	0	0	0	1	0	0	0	0	0	0	5	1	0	0	0	1	0	0	0	0	1	1	0	0	0	0	0	0	0	0	1	0	0	0	0	0	119	1	1	1	1	1	1	1	1	1	1	1	1	1	1	1	1	1	1	1	1	1	1	1	1	1	0	1	1	1	1	1	1	1	1	1	1	1	1	1	1	1	1	1	1	0	1	1	1	1	1	1	1	1	1	1	1	1	1	1	1	1	1	1	1	1	1	1	1	1	1	1	1	1	1	1	0	1	1	1	1	1	1	1	1	1	1	1	1	1	1	0	0	0	1	1	1	1	1	1	1	1	1	1	1	1	1	1	1	1	1	1	1	1	0	1	1	1	1	1	1	1	0	0	0	0	0	1	0	1	1	0	0	0	0	0	0	0	0	0	0	0	0	0	0	0	0	0	0	0	0	0	1	1	0	0	0	0	0	0	0	0	0	0	0	8	16	1	0	1	1	0	0	1	1	1	1	1	1	0	0	0	0	0	0	0	0	1	1	0	1	1	1	1	1	1	0	0	1	0	0	1	0	0	0	0	0	1	1	0	0	1	0	0	0	0	0	0	0	0	1	0	0	0	0	0	0	0	0	0	0	0	1	0	0	0	0	0	0	0	0	0	0	0	0	0	0	0	0	0	0	0	0	0	0	0	0	0	0	0	0	0	0	0	0	0	0	0	0	0	0	0	0	0	20	2823731	542375	141186	84951	1029	283775	4	0	33.75	16.32	16.36	33.56	0	0	0	8	15	20	0	40	75	100	saureus	88	arcC(22)	aroE(1)	glpF(14)	gmk(23)	pta(12)	tpi(4)	yqiL(31)	gp3	15	1	s	u	0	0	0	1	0	0	0	0	0	1	0	0	0	0	1	0	0	0	0	0	07-12-21-17-13-13-34-34-34-33-34	t690			POS	+	POS	+	>= 0.5	R				R		R		R		R	>= 4	R		R		R		R		R		R		R		R	<= 0.5	S	<= 0.5	S	0.25	S	<= 0.25	S		S	NEG	-		S		S	<= 0.25	S	<= 0.25	S	<= 0.25	S	2	S	<= 0.5	S	>= 16	R	<= 0.12	S	<= 16	S	<= 0.5	S	<= 10	S
B15	ERR13362772	SAMN42482849		Skin	AlAbha	Asir	Southwestern	42.5117	18.2465	564M	581M	13111	208130	92.16	221241	2821361	7.84	26	973342	2787236	32.66	284009	92112	495350.7	3	8									saureus	88			22	1	14	23	12	4	31	IV, IVa	FALSE	FALSE	FALSE	TRUE	FALSE	FALSE	FALSE	FALSE	FALSE	TRUE	FALSE	FALSE	FALSE	FALSE	TRUE	FALSE	FALSE	FALSE	FALSE	FALSE	11	6	14	0	16	14	16	20	11	0	19	20	14	14	0	14	15	17	12	13	gp3	15	1	s	0	U-G-F-M-E-E-B-B-B-P-B	t690			5	0	0	1	1	1	0	0	0	0	0	0	0	0	1	0	0	1	0	0	0	6	1	0	0	0	1	0	0	0	0	1	1	1	1	0	0	0	0	0	0	0	0	0	0	0	0	120	1	1	1	1	1	1	1	1	1	1	1	1	1	1	1	1	1	1	1	1	1	1	1	1	1	0	1	1	1	1	1	1	1	1	1	1	1	1	1	1	1	1	1	1	0	1	1	1	1	1	1	1	1	1	1	1	1	1	1	1	1	1	1	1	1	1	1	1	1	1	1	1	1	1	1	1	1	1	1	1	1	1	1	1	1	1	1	1	1	1	0	0	0	1	1	1	1	1	1	1	1	1	1	1	1	1	1	1	1	1	1	1	1	0	1	1	1	1	1	1	1	0	0	0	0	0	1	0	1	1	0	0	0	0	0	0	0	0	0	0	0	0	0	0	0	0	0	0	0	0	0	1	1	0	0	0	0	0	0	0	0	0	0	0	9	16	1	0	1	1	0	0	1	1	1	1	1	1	0	0	0	0	0	0	0	0	1	1	0	1	1	1	1	1	1	0	1	1	0	0	1	0	0	0	0	0	1	1	0	0	1	0	0	0	0	0	0	0	0	1	0	0	0	0	0	0	0	0	0	0	0	1	0	0	0	0	0	0	0	0	0	0	0	0	0	0	0	0	0	0	0	0	0	0	0	0	0	0	0	0	0	0	0	0	0	0	0	0	0	0	0	0	0	17	2787064	634102	163944	92110	1029	298592	4	0	33.57	16.63	16.01	33.79	0	0	0	8	13	17	0	47.06	76.47	100	saureus	88	arcC(22)	aroE(1)	glpF(14)	gmk(23)	pta(12)	tpi(4)	yqiL(31)	gp3	15	1	s	u	0	0	0	1	0	0	0	0	0	1	0	0	0	0	1	0	0	0	0	0	07-12-21-17-13-13-34-34-34-33-34	t690			POS	+	POS	+	>= 0.5	R				R		R		R		R	>= 4	R		R		R		R		R		R		R		R	<= 0.5	S	<= 0.5	S	0.25	S	<= 0.25	S		S	NEG	-		S		S	<= 0.25	S	<= 0.25	S	<= 0.25	S	2	S	<= 0.5	S	>= 16	R	<= 0.12	S	<= 16	S	<= 0.5	S	<= 10	S
N181	ERR13362909	SAMN42482856		Skin	Najran	Najran	Southwestern	44.2289	17.5656	569M	585M	12869	196578	92.58	209447	2821361	7.42	23	939608	2867473	32.68	378844	107744	496741.5	3	7									saureus	88			22	1	14	23	12	4	31	IV, IVa	FALSE	FALSE	FALSE	TRUE	FALSE	FALSE	FALSE	FALSE	FALSE	TRUE	FALSE	FALSE	FALSE	FALSE	TRUE	FALSE	FALSE	FALSE	FALSE	FALSE	11	6	14	0	16	14	16	20	11	0	19	20	14	14	0	14	15	17	12	13	gp3	15	1	s	0	U-G-F-M-E-E-E-E-B-B-P-B	t11098			5	0	0	1	1	1	0	0	0	0	0	0	0	0	1	0	1	0	0	0	0	7	1	1	0	0	1	0	0	0	0	1	1	1	1	0	0	0	0	0	0	0	0	0	0	0	0	117	1	1	1	1	1	1	1	1	1	1	1	1	1	1	1	1	1	1	1	1	1	1	1	1	1	0	1	1	1	1	1	1	1	1	1	1	1	1	1	1	1	1	1	1	0	1	1	1	1	1	1	1	1	1	1	1	1	1	1	1	1	1	1	1	1	1	1	1	1	1	1	1	1	1	1	1	1	1	1	1	1	1	1	1	1	1	1	1	1	1	0	0	0	1	0	1	1	1	1	1	1	1	1	1	1	1	1	1	1	1	1	1	1	0	1	1	1	1	1	1	1	0	0	0	0	0	1	0	0	0	0	0	0	0	0	0	0	0	0	0	0	0	0	0	0	0	0	0	0	0	0	1	1	0	0	0	0	0	0	0	0	0	0	0	10	14	1	1	1	1	0	0	1	1	1	1	1	1	0	0	0	0	0	0	0	0	1	1	0	1	0	0	1	1	1	0	0	1	0	0	1	0	0	0	0	0	1	1	0	0	1	0	0	0	0	1	0	0	0	1	0	0	0	0	0	0	0	0	0	0	0	1	0	0	0	0	0	0	0	0	0	0	0	0	0	0	0	0	0	0	0	0	0	0	0	0	0	0	0	0	0	0	0	0	0	0	0	0	0	0	0	0	0	26	2862954	650949	110113	70360	720	259910	4	0	33.84	16.3	16.37	33.49	0	0	0	9	19	25	0	34.62	73.08	96.15	saureus	88	arcC(22)	aroE(1)	glpF(14)	gmk(23)	pta(12)	tpi(4)	yqiL(31)	gp3	15	1	s	u	0	0	0	1	0	0	0	0	0	1	0	0	0	0	1	0	0	0	0	0	07-12-21-17-13-13-13-13-34-34-33-34	t11098			POS	+	POS	+	>= 0.5	R				R		R		R		R	>= 4	R		R		R		R		R		R		R		R	<= 0.5	S	<= 0.5	S	0.25	S	<= 0.25	S		S	POS	+		R		R	>= 8	R	<= 0.25	*R	<= 0.25	S	1	S	<= 0.5	S	>= 16	R	<= 0.12	S	<= 16	S	<= 0.5	S	<= 10	S
D134	ERR13362762	SAMN42482858		Skin	Dammam	AlSharqiyah	Eastern	50.0888	26.4207	549M	550M	20964	169009	93.27	189973	2821361	6.73	30	634118	2833493	32.68	284011	49846	311210.1	4	12									saureus	88			22	1	14	23	12	4	31	IV, IVa	FALSE	FALSE	FALSE	TRUE	FALSE	FALSE	FALSE	FALSE	FALSE	TRUE	FALSE	FALSE	FALSE	FALSE	TRUE	FALSE	FALSE	FALSE	FALSE	FALSE	11	6	14	0	16	14	16	20	11	0	19	20	14	14	0	14	15	17	12	13	gp3	15	1	s	0	U-G-F-M-E-E-B-B-B-P-B	t690			5	0	0	1	1	1	0	0	0	0	0	0	0	0	1	0	1	0	0	0	0	7	1	1	0	0	1	0	0	0	0	1	1	1	1	0	0	0	0	0	0	0	0	0	0	0	0	121	1	1	1	1	1	1	1	1	1	1	1	1	1	1	1	1	1	1	1	1	1	1	1	1	1	0	1	1	1	1	1	1	1	1	1	1	1	1	1	1	1	1	1	1	0	1	1	1	1	1	1	1	1	1	1	1	1	1	1	1	1	1	1	1	1	1	1	1	1	1	1	1	1	1	1	1	1	1	1	1	1	1	1	1	1	1	1	1	1	1	0	0	0	1	1	1	1	1	1	1	1	1	1	1	1	1	1	1	1	1	1	1	1	1	1	1	1	1	1	1	1	0	0	0	0	0	1	0	1	1	0	0	0	0	0	0	0	0	0	0	0	0	0	0	0	0	0	0	0	0	0	1	1	0	0	0	0	0	0	0	0	0	0	0	11	16	1	0	1	1	0	0	1	1	1	1	1	1	0	0	0	0	0	0	0	0	1	1	0	1	1	1	1	1	1	0	0	1	0	0	1	0	0	0	0	0	1	1	0	0	1	0	1	0	1	1	0	0	0	1	0	0	0	0	0	0	0	0	0	0	0	1	0	0	0	0	0	0	0	0	0	0	0	0	0	0	0	0	0	0	0	0	0	0	0	0	0	0	0	0	0	0	0	0	0	0	0	0	0	0	0	0	0	21	2832023	634053	134858	79257	620	284009	4	0	33.77	16.33	16.33	33.56	0	0	0	7	16	18	0	33.33	76.19	85.71	saureus	88	arcC(22)	aroE(1)	glpF(14)	gmk(23)	pta(12)	tpi(4)	yqiL(31)	gp3	15	1	s	u	0	0	0	1	0	0	0	0	0	1	0	0	0	0	1	0	0	0	0	0	07-12-21-17-13-13-34-34-34-33-34	t690			POS	+	POS	+	>= 0.5	R				R		R		R		R	>= 4	R		R		R		R		R		R		R		R	<= 0.5	S	>= 8	R	>= 8	R	2	*R		R	POS	+		R		R	>= 8	R	<= 0.25	*R	<= 0.25	S	2	S	<= 0.5	S	>= 16	R	<= 0.12	S	32	S	<= 0.5	S	<= 10	S
M1407	ERR13362771	SAMN42482864		Wound	AlMaddinah	AlMaddinah	western	39.6024	24.4672	566M	580M	26974	206635	91.72	233609	2821361	8.28	23	741615	2768171	32.69	419490	91925	441789.6	3	8									saureus	88			22	1	14	23	12	4	31	IV, IVa	FALSE	FALSE	FALSE	TRUE	FALSE	FALSE	FALSE	FALSE	FALSE	TRUE	FALSE	FALSE	FALSE	FALSE	TRUE	FALSE	FALSE	FALSE	FALSE	FALSE	11	6	14	0	16	14	16	20	11	0	19	20	14	14	0	14	15	17	14	13	gp3	15	1	s	0	U-B-E-E-B-B-P-B	07-34-13-13-34-34-33-34			3	0	0	1	1	1	0	0	0	0	0	0	0	0	0	0	0	0	0	0	0	4	1	0	0	0	1	0	0	0	0	1	1	0	0	0	0	0	0	0	0	0	0	0	0	0	0	116	1	1	1	1	1	1	1	1	1	1	1	1	1	1	1	1	1	1	1	1	1	1	1	1	1	0	1	1	1	1	1	1	1	1	1	1	1	1	1	1	1	1	1	1	0	1	1	1	1	1	1	1	1	1	1	1	1	1	1	1	1	1	1	1	1	1	1	1	1	1	1	1	1	1	1	1	1	1	1	1	1	1	1	1	1	1	1	1	1	1	0	0	0	1	1	1	1	1	1	1	1	1	1	1	1	1	1	1	1	1	1	1	1	0	1	1	1	1	1	1	0	0	0	0	0	0	1	0	0	0	0	0	0	0	0	0	0	0	0	0	0	0	0	0	0	0	0	0	0	0	0	0	1	0	0	0	0	0	0	0	0	0	0	0	7	13	1	0	1	1	0	0	1	1	1	1	1	1	0	0	0	0	0	0	0	0	1	1	0	1	0	0	1	1	1	0	0	0	0	0	1	0	0	0	0	0	1	1	0	0	1	0	0	0	0	0	0	0	0	1	0	0	0	0	0	0	0	0	0	0	0	0	0	0	0	0	0	0	0	0	0	0	0	0	0	0	0	0	0	0	0	0	0	0	0	0	0	0	0	0	0	0	0	0	0	0	0	0	0	0	0	0	0	22	2768434	456092	125837	77249	1029	245378	5	0	33.81	16.28	16.39	33.51	0	0	0	9	17	22	0	40.91	77.27	100	saureus	88	arcC(22)	aroE(1)	glpF(14)	gmk(23)	pta(12)	tpi(4)	yqiL(31)	gp3	15	1	s	u	0	0	0	1	0	0	0	0	0	1	0	0	0	0	1	0	0	0	0	0	07-34-13-13-34-34-33-34	07-34-13-13-34-34-33-34			POS	+	POS	+	>= 0.5	R				R		R		R		R	>= 4	R		R		R		R		R		R		R		R	<= 0.5	S	<= 0.5	S	0.25	S	<= 0.25	S		S	NEG	-		S		S	<= 0.25	S	<= 0.25	S	<= 0.25	S	2	S	<= 0.5	S	<= 1	S	<= 0.12	S	<= 16	S	<= 0.5	S	<= 10	S
JZ20	ERR13364095	SAMN42482904		Blood	Jazan	Jazan	Southwestern	42.5706	16.8894	560M	560M	15684	164160	93.63	179844	2821361	6.37	52	230203	2798878	32.67	109621	34300	114922	9	27									saureus	88			22	1	14	23	12	4	31	IV, IVa	FALSE	FALSE	FALSE	TRUE	FALSE	FALSE	FALSE	FALSE	FALSE	TRUE	FALSE	FALSE	FALSE	FALSE	TRUE	FALSE	FALSE	FALSE	FALSE	FALSE	11	6	14	0	16	14	16	20	11	0	19	20	14	14	0	14	15	17	14	13	gp3	15	1	s	0	U-G-F-M-E-E-B-B-B-B-P-B	t5041			6	1	0	1	1	1	0	0	0	0	0	0	0	0	1	0	1	0	0	0	0	8	1	1	1	0	1	0	0	0	0	1	1	1	1	0	0	0	0	0	0	0	0	0	0	0	0	135	1	1	1	1	1	1	1	1	1	1	1	1	1	1	1	1	1	1	1	1	1	1	1	1	1	0	1	1	1	1	1	1	1	1	1	1	1	1	1	1	1	1	1	1	1	1	1	1	1	1	1	1	1	1	1	1	1	1	1	1	1	1	1	1	1	1	1	1	1	1	1	1	1	1	1	1	1	1	1	1	1	1	1	1	1	1	1	1	1	1	0	1	1	1	1	1	1	1	1	1	1	1	1	1	1	1	1	1	1	1	1	1	1	1	1	1	1	1	1	1	1	1	1	1	1	1	1	1	0	0	0	0	0	0	0	0	1	0	1	1	0	1	1	1	0	0	0	0	0	1	0	1	1	0	0	0	0	0	0	0	0	0	0	0	10	14	1	1	1	1	0	0	1	1	1	1	1	1	0	0	0	0	0	0	0	0	1	1	0	1	0	0	1	1	1	0	0	1	0	0	1	0	0	0	0	0	1	1	0	0	1	0	0	0	0	1	0	0	0	1	0	0	0	0	0	0	0	0	0	0	0	1	0	0	0	0	0	0	0	0	0	0	0	0	0	0	0	0	0	0	0	0	0	0	0	0	0	0	0	0	0	0	0	0	0	0	0	0	0	0	0	0	0	21	2806095	786638	133623	90690	720	320018	3	0	33.56	16.5	16.16	33.77	0	0	0	8	15	20	0	38.1	71.43	95.24	saureus	88	arcC(22)	aroE(1)	glpF(14)	gmk(23)	pta(12)	tpi(4)	yqiL(31)	gp3	15	1	s	u	0	0	0	1	0	0	0	0	0	1	0	0	0	0	1	0	0	0	0	0	07-12-21-17-13-13-34-34-34-34-33-34	t5041			POS	+	POS	+	>= 0.5	R				R		R		R		R	>= 4	R		R		R		R		R		R		R		R	<= 0.5	S	<= 0.5	S	0.25	S	<= 0.25	S		S	NEG	-		S		S	<= 0.25	S	<= 0.25	S	<= 0.25	S	2	S	<= 0.5	S	>= 16	R	<= 0.12	S	32	S	<= 0.5	S	<= 10	S
D310	ERR13363024	SAMN42482906		Wound	Dammam	AlSharqiyah	Eastern	50.0888	26.4207	559M	574M	11945	175164	93.37	187109	2821361	6.63	23	1017196	2846118	32.69	414430	92114	513475.3	2	9									saureus	88			22	1	14	23	12	4	31	IV, IVa	FALSE	FALSE	FALSE	TRUE	FALSE	FALSE	FALSE	FALSE	FALSE	TRUE	FALSE	FALSE	FALSE	FALSE	TRUE	FALSE	FALSE	FALSE	FALSE	FALSE	9	6	14	0	16	14	16	20	9	0	19	20	14	14	0	14	15	17	12	13	gp3	15	1	s	0	U-G-F-M-E-E-B-B-E-P-B	t5772			4	0	0	1	1	1	0	0	0	0	0	0	0	0	1	0	0	0	0	0	0	6	1	0	0	0	1	0	0	0	0	1	1	1	1	0	0	0	0	0	0	0	0	0	0	0	0	120	1	1	1	1	1	1	1	1	1	1	1	1	1	1	1	1	1	1	1	1	1	1	1	1	1	0	1	1	1	1	1	1	1	1	1	1	1	1	1	1	1	1	1	1	0	1	1	1	1	1	1	1	1	1	1	1	1	1	1	1	1	1	1	1	1	1	1	1	1	1	1	1	1	1	1	1	1	1	1	1	1	1	1	1	1	1	1	1	1	1	0	0	0	1	1	1	1	1	1	1	1	1	1	1	1	1	1	1	1	1	1	1	1	0	1	1	1	1	1	1	1	0	0	0	0	0	1	0	1	1	0	0	0	0	0	0	0	0	0	0	0	0	0	0	0	0	0	0	0	0	0	1	1	0	0	0	0	0	0	0	0	0	0	0	9	16	1	1	1	1	0	0	1	1	1	1	1	1	0	0	0	0	0	0	0	0	1	1	0	1	1	1	1	1	1	0	0	1	0	0	1	0	0	0	0	0	1	1	0	0	1	0	0	0	0	0	0	0	0	1	0	0	0	0	0	0	0	0	0	0	0	1	0	0	0	0	0	0	0	0	0	0	0	0	0	0	0	0	0	0	0	0	0	0	0	0	0	0	0	0	0	0	0	0	0	0	0	0	0	0	0	0	0	21	2844608	633811	135457	90687	1029	254701	4	0	33.59	16.49	16.2	33.72	0	0	0	9	17	21	0	42.86	80.95	100	saureus	88	arcC(22)	aroE(1)	glpF(14)	gmk(23)	pta(12)	tpi(4)	yqiL(31)	gp3	15	1	s	u	0	0	0	1	0	0	0	0	0	1	0	0	0	0	1	0	0	0	0	0	07-12-21-17-13-13-34-34-13-33-34	t5772			POS	+	POS	+	>= 0.5	R				R		R		R		R	>= 4	R		R		R		R		R		R		R		R	<= 0.5	S	<= 0.5	S	0.25	S	<= 0.25	S		S	NEG	-		S		S	<= 0.25	S	<= 0.25	S	<= 0.25	S	2	S	<= 0.5	S	>= 16	R	<= 0.12	S	32	S	<= 0.5	S	<= 10	S
M1217	ERR13362898	SAMN42482919		Wound	AlMaddinah	AlMaddinah	western	39.6024	24.4672	549M	555M	32812	195024	91.92	227836	2821361	8.08	27	818267	2805132	32.69	319921	92114	406734	3	9									saureus	88			22	1	14	23	12	4	31	IV, IVa	FALSE	FALSE	FALSE	TRUE	FALSE	FALSE	FALSE	FALSE	FALSE	TRUE	FALSE	FALSE	FALSE	FALSE	TRUE	FALSE	FALSE	FALSE	FALSE	FALSE	11	6	14	0	16	14	16	20	11	0	19	20	14	14	0	14	15	17	12	13	gp3	15	1	s	0	U-G-F-M-E-E-B-B-P-B	t186			4	0	0	1	1	1	0	0	0	0	0	0	0	0	1	0	0	0	0	0	0	8	1	0	0	0	1	1	1	0	0	1	1	1	1	0	0	0	0	0	0	0	0	0	0	0	0	114	1	1	1	1	1	1	1	1	1	1	1	1	1	1	1	1	1	1	1	1	1	1	1	1	1	0	1	1	1	1	1	1	1	1	1	1	1	1	1	1	1	1	1	1	0	1	1	1	1	1	1	1	1	1	1	1	1	1	1	1	1	1	1	1	1	1	1	1	1	1	1	1	1	1	0	1	1	1	1	1	1	1	1	1	1	1	1	0	1	1	0	0	0	1	1	1	1	1	1	1	1	1	1	1	1	1	1	1	1	1	1	1	1	0	1	1	1	1	1	1	1	0	0	0	0	0	0	0	0	0	0	0	0	0	0	0	0	0	0	0	0	0	0	0	0	0	0	0	0	0	0	0	1	0	0	0	0	0	0	0	0	0	0	0	9	11	1	1	1	1	0	0	1	1	1	1	1	1	0	0	0	0	0	0	0	0	0	0	0	1	0	0	1	1	1	0	0	1	0	0	1	0	0	0	0	0	1	1	0	0	1	0	0	0	0	0	0	0	0	1	0	0	0	0	0	0	0	0	0	0	0	0	0	0	0	0	0	0	0	0	0	0	0	0	0	0	0	0	0	0	0	0	0	0	0	0	0	0	0	0	0	0	0	0	0	0	0	0	0	0	0	0	0	21	2802999	912039	133476	79254	720	256983	3	0	33.56	16.52	16.16	33.76	0	0	0	8	16	20	0	38.1	76.19	95.24	saureus	88	arcC(22)	aroE(1)	glpF(14)	gmk(23)	pta(12)	tpi(4)	yqiL(31)	gp3	15	1	s	u	0	0	0	1	0	0	0	0	0	1	0	0	0	0	1	0	0	0	0	0	07-12-21-17-13-13-34-34-33-34	t186			POS	+	POS	+	>= 0.5	R				R		R		R		R	>= 4	R		R		R		R		R		R		R		R	<= 0.5	S	<= 0.5	S	0.25	S	<= 0.25	S		S	NEG	-		S		S	<= 0.25	S	<= 0.25	S	<= 0.25	S	2	S	<= 0.5	S	>= 16	R	0.25	S	32	S	<= 0.5	S	<= 10	S
D93	ERR12365959	SAMN38757253		Blood	Dammam	AlSharqiyah	Eastern	50.0888	26.4207	540.8M	549.5M	8829	233915	91.4	242744	2821361	8.6	25	429747	2744791	32.68	384904	109775	314765.1	4	9									saureus	97		CC97	3	1	1	1	1	5	3		FALSE	FALSE	FALSE	FALSE	FALSE	FALSE	FALSE	FALSE	FALSE	TRUE	FALSE	FALSE	FALSE	FALSE	FALSE	FALSE	FALSE	FALSE	FALSE	FALSE	31	34	31	31	2	25	2	28	20	0	19	20	14	12	13	14	12	17	14	14	gp1	13	1	s	0	U-J-G-F-M-B-B-B-P-B	t267			4	0	0	0	1	1	0	0	1	0	0	0	0	0	0	0	1	0	0	0	0	5	1	1	1	0	0	0	0	0	0	1	1	0	0	0	0	0	0	0	0	0	0	0	0	0	0	115	1	1	1	1	1	1	1	1	1	1	1	1	1	0	0	0	0	1	1	1	1	1	1	1	1	0	0	1	0	1	1	1	1	1	1	1	1	1	1	1	1	1	1	1	0	1	1	1	1	1	1	1	1	1	1	1	1	1	1	1	1	1	1	1	1	1	1	1	1	1	1	1	1	1	1	1	1	1	1	1	1	1	1	1	1	1	1	1	1	1	0	0	1	1	0	1	1	1	1	1	1	1	1	1	1	1	1	1	1	1	1	1	1	1	1	1	1	1	1	1	1	1	1	1	1	1	0	0	0	0	0	0	0	0	0	0	0	0	0	0	0	0	0	0	0	0	0	0	0	0	0	0	0	0	0	0	0	0	0	0	0	0	0	0	8	14	1	1	0	1	0	0	1	1	1	1	1	1	0	0	0	0	0	1	0	0	1	1	0	1	0	0	0	0	0	0	0	0	0	0	1	0	0	0	0	0	1	1	0	1	0	0	0	0	1	1	0	0	0	1	1	0	0	0	1	0	0	0	0	0	0	0	0	0	0	0	0	0	0	0	0	0	0	0	0	0	0	0	0	0	0	0	0	0	0	0	0	0	0	0	0	0	0	0	0	0	0	0	0	0	0	0	0	26	2743120	646584	105504	59465	564	237531	4	0	34.03	15.65	17.02	33.29	0	0	0	10	18	25	0	38.46	69.23	96.15	saureus	97	arcC(3)	aroE(1)	glpF(1)	gmk(1)	pta(1)	tpi(5)	yqiL(3)	gp1	13	1	s	u	0	0	0	0	0	0	0	0	0	1	0	0	0	0	0	0	0	0	0	0	07-23-12-21-17-34-34-34-33-34	t267			POS	+	POS	+	>= 0.5	R				R		R		R		R	>= 4	R		R		R		R		R		R		R		R	<= 0.5	S	<= 0.5	S	0.25	S	<= 0.25	S		S	NEG	-		S		S	<= 0.25	S	<= 0.25	S	<= 0.25	S	2	S	<= 0.5	S	<= 1	S	<= 0.12	S	32	S	<= 0.5	S	<= 10	S
HA114	ERR12365964	SAMN38757254		Blood	Hail	Hail	Centralnorthern	41.7208	27.5114	561.6M	575.2M	7156	238264	91.3	245420	2821361	8.7	20	433415	2754048	32.67	286758	142507	293469.1	4	9									saureus	97		CC97	3	1	1	1	1	5	3	IVa	FALSE	FALSE	FALSE	FALSE	FALSE	FALSE	FALSE	FALSE	FALSE	TRUE	FALSE	FALSE	FALSE	FALSE	TRUE	FALSE	FALSE	FALSE	FALSE	FALSE	10	9	14	3	16	14	16	20	10	0	19	20	14	12	0	14	12	17	14	14	gp1	13	1	s	0	U-J-G-F-M-B-B-B-P-B	t267			4	0	1	1	1	1	0	0	0	0	0	0	0	0	0	0	0	0	0	0	0	4	1	0	0	0	0	1	0	0	0	1	1	0	0	0	0	0	0	0	0	0	0	0	0	0	0	113	1	1	1	1	1	1	1	1	1	1	1	1	1	0	0	0	0	1	1	1	1	1	1	1	1	0	0	1	0	1	1	1	1	1	1	1	1	1	1	1	1	1	1	1	0	1	1	1	1	1	1	1	1	1	1	1	1	1	1	1	1	1	1	1	1	1	1	1	1	1	1	1	1	1	1	1	0	1	1	1	1	1	1	1	1	1	1	1	1	1	0	0	1	1	0	1	1	1	1	1	1	1	1	1	1	1	1	1	1	1	1	1	1	1	0	1	1	1	1	1	1	1	1	1	1	1	0	0	0	0	0	0	0	0	0	0	0	0	0	0	0	0	0	0	0	0	0	0	0	0	0	0	0	0	0	0	0	0	0	0	0	0	0	0	8	13	1	0	1	1	0	0	1	1	1	1	1	1	0	0	0	0	0	0	0	0	1	1	0	1	0	0	0	1	1	0	0	0	0	0	1	0	0	0	0	0	1	1	0	0	0	0	0	0	0	0	0	0	0	1	1	0	0	0	0	0	0	1	0	0	0	0	0	0	0	0	0	0	0	0	0	1	0	0	0	0	0	0	0	0	0	0	0	0	0	0	0	0	0	0	0	0	0	0	0	0	0	0	0	0	0	0	0	24	2752376	407138	114682	107832	648	225226	5	0	34.95	14.81	17.85	32.4	0	0	0	13	19	21	0	54.17	79.17	87.5	saureus	97	arcC(3)	aroE(1)	glpF(1)	gmk(1)	pta(1)	tpi(5)	yqiL(3)	gp1	13	1	s	u	0	0	0	0	0	0	0	0	0	1	0	0	0	0	1	0	0	0	0	0	07-23-12-21-17-34-34-34-33-34	t267			POS	+	POS	+	>= 0.5	R				R		R		R		R	>= 4	R		R		R		R		R		R		R		R	<= 0.5	S	<= 0.5	S	0.25	S	<= 0.25	S		S	NEG	-		R		R	>= 8	R	<= 0.25	S	<= 0.25	S	2	S	<= 0.5	S	<= 1	S	<= 0.12	S	<= 16	S	<= 0.5	S	<= 10	S
HA118	ERR12529636	SAMN39465505	SAMN43142591	Blood	Hail	Hail	Centralnorthern	41.7208	27.5114	556M	540M	13894	200766	92.39	214660	2821361	7.61	51	334875	2794904	32.68	153384	32093	154033.8	7	23	97	3	1	1	1	1	5	3	saureus	97		CC97	3	1	1	1	1	5	3		FALSE	FALSE	FALSE	FALSE	FALSE	FALSE	FALSE	FALSE	FALSE	TRUE	FALSE	FALSE	FALSE	FALSE	FALSE	FALSE	FALSE	FALSE	FALSE	FALSE	30	34	31	31	2	25	2	28	19	0	19	20	14	12	13	14	12	17	12	14	gp3	15	1	s	0	U-J-G-B-B-P-B	t044			4	0	0	1	1	1	0	0	1	0	0	0	0	0	0	0	0	0	0	0	0	4	1	0	1	0	0	0	0	0	0	1	1	0	0	0	0	0	0	0	0	0	0	0	0	0	0	115	1	1	1	1	1	1	1	1	1	1	1	1	1	0	0	0	0	1	1	1	1	1	1	1	1	0	0	1	0	1	1	1	1	1	1	1	1	1	1	1	1	1	1	1	0	1	1	1	1	1	1	1	1	1	1	1	1	1	1	1	1	1	1	1	1	1	1	1	1	1	1	1	1	1	1	1	1	1	1	1	1	1	1	1	1	1	1	1	1	1	0	0	1	1	0	1	1	1	1	1	1	1	1	1	1	1	1	1	1	1	1	1	1	1	1	1	1	1	1	1	1	1	1	1	1	1	0	0	0	0	0	0	0	0	0	0	0	0	0	0	0	0	0	0	0	0	0	0	0	0	0	0	0	0	0	0	0	0	0	0	0	0	0	0	9	14	1	1	0	1	0	0	1	1	1	1	1	1	0	0	0	0	0	1	0	0	1	1	0	1	0	0	1	1	1	0	0	0	0	0	1	0	0	0	0	0	1	1	0	1	0	0	0	0	0	0	0	0	0	1	1	0	0	0	0	0	0	0	0	0	0	0	0	1	0	0	0	0	0	0	0	0	0	0	0	0	0	0	0	0	0	0	0	0	0	0	0	0	0	0	0	0	0	0	0	0	0	0	0	0	0	0	0	49	2795892	367831	57059	32051	532	153375	6	0	34.08	15.77	16.9	33.25	0	0	0	7	36	44	0	14.29	73.47	89.8	saureus	97	arcC(3)	aroE(1)	glpF(1)	gmk(1)	pta(1)	tpi(5)	yqiL(3)	gp1	13	1	s	u	0	0	0	0	0	0	0	0	0	1	0	0	0	0	0	0	0	0	0	0	07-23-12-21-17-34	t189			POS	+	POS	+	>= 0.5	R				R		R		R		R	>= 4	R		R		R		R		R		R		R		R	>= 16	R	<= 0.5	S	0.25	S	<= 0.25	S		S	NEG	-		S		S	<= 0.25	S	<= 0.25	S	<= 0.25	S	2	S	<= 0.5	S	<= 1	S	<= 0.12	S	32	S	>= 32	R	<= 10	S
HA122	ERR12529626	SAMN39465506	SAMN43142592	Blood	Hail	Hail	Centralnorthern	41.7208	27.5114	550M	533M	20458	224611	91.31	245069	2821361	8.69	21	433415	2753735	32.67	286758	142507	291563.6	4	9	97	3	1	1	1	1	5	3	saureus	97		CC97	3	1	1	1	1	5	3	IVa	FALSE	FALSE	FALSE	FALSE	FALSE	FALSE	FALSE	FALSE	FALSE	TRUE	FALSE	FALSE	FALSE	FALSE	TRUE	FALSE	FALSE	FALSE	FALSE	FALSE	10	9	14	3	16	14	16	20	10	0	19	20	14	12	0	14	12	17	14	14	gp1	13	1	s	0	U-J-G-F-M-B	t189			4	0	1	1	1	1	0	0	0	0	0	0	0	0	0	0	0	0	0	0	0	4	1	0	0	0	0	1	0	0	0	1	1	0	0	0	0	0	0	0	0	0	0	0	0	0	0	113	1	1	1	1	1	1	1	1	1	1	1	1	1	0	0	0	0	1	1	1	1	1	1	1	1	0	0	1	0	1	1	1	1	1	1	1	1	1	1	1	1	1	1	1	0	1	1	1	1	1	1	1	1	1	1	1	1	1	1	1	1	1	1	1	1	1	1	1	1	1	1	1	1	1	1	1	0	1	1	1	1	1	1	1	1	1	1	1	1	1	0	0	1	1	0	1	1	1	1	1	1	1	1	1	1	1	1	1	1	1	1	1	1	1	0	1	1	1	1	1	1	1	1	1	1	1	0	0	0	0	0	0	0	0	0	0	0	0	0	0	0	0	0	0	0	0	0	0	0	0	0	0	0	0	0	0	0	0	0	0	0	0	0	0	8	13	1	0	1	1	0	0	1	1	1	1	1	1	0	0	0	0	0	0	0	0	1	1	0	1	0	0	0	1	1	0	0	0	0	0	1	0	0	0	0	0	1	1	0	0	0	0	0	0	0	0	0	0	0	1	1	0	0	0	0	0	0	1	0	0	0	0	0	0	0	0	0	0	0	0	0	1	0	0	0	0	0	0	0	0	0	0	0	0	0	0	0	0	0	0	0	0	0	0	0	0	0	0	0	0	0	0	0	21	2752799	433403	131085	110119	648	234630	5	0	34.81	15.02	17.64	32.54	0	0	0	11	16	18	0	52.38	76.19	85.71	saureus	97	arcC(3)	aroE(1)	glpF(1)	gmk(1)	pta(1)	tpi(5)	yqiL(3)	gp1	13	1	s	u	0	0	0	0	0	0	0	0	0	1	0	0	0	0	1	0	0	0	0	0	07-23-12-21-17-34-34-34-33-34	t267			POS	+	POS	+	>= 0.5	R				R		R		R		R	>= 4	R		R		R		R		R		R		R		R	<= 0.5	S	<= 0.5	S	0.25	S	<= 0.25	S		S	NEG	-		R		R	>= 8	R	<= 0.25	S	<= 0.25	S	2	S	1	S	<= 1	S	<= 0.12	S	<= 16	S	<= 0.5	S	<= 10	S
HA124	ERR12529638	SAMN39465507		Blood	Hail	Hail	Centralnorthern	41.7208	27.5114	553M	537M	16129	229355	91.3	245484	2821361	8.7	20	433424	2754056	32.67	286758	142507	293471.7	4	9									saureus	97		CC97	3	1	1	1	1	5	3	IVa	FALSE	FALSE	FALSE	FALSE	FALSE	FALSE	FALSE	FALSE	FALSE	TRUE	FALSE	FALSE	FALSE	FALSE	TRUE	FALSE	FALSE	FALSE	FALSE	FALSE	10	9	14	3	16	14	16	20	10	0	19	20	14	12	0	14	12	17	14	14	gp1	13	1	s	0	U-J-G-F-M-B-B-B-P-B	t267			4	0	1	1	1	1	0	0	0	0	0	0	0	0	0	0	0	0	0	0	0	4	1	0	0	0	0	1	0	0	0	1	1	0	0	0	0	0	0	0	0	0	0	0	0	0	0	113	1	1	1	1	1	1	1	1	1	1	1	1	1	0	0	0	0	1	1	1	1	1	1	1	1	0	0	1	0	1	1	1	1	1	1	1	1	1	1	1	1	1	1	1	0	1	1	1	1	1	1	1	1	1	1	1	1	1	1	1	1	1	1	1	1	1	1	1	1	1	1	1	1	1	1	1	0	1	1	1	1	1	1	1	1	1	1	1	1	1	0	0	1	1	0	1	1	1	1	1	1	1	1	1	1	1	1	1	1	1	1	1	1	1	0	1	1	1	1	1	1	1	1	1	1	1	0	0	0	0	0	0	0	0	0	0	0	0	0	0	0	0	0	0	0	0	0	0	0	0	0	0	0	0	0	0	0	0	0	0	0	0	0	0	8	13	1	0	1	1	0	0	1	1	1	1	1	1	0	0	0	0	0	0	0	0	1	1	0	1	0	0	0	1	1	0	0	0	0	0	1	0	0	0	0	0	1	1	0	0	0	0	0	0	0	0	0	0	0	1	1	0	0	0	0	0	0	1	0	0	0	0	0	0	0	0	0	0	0	0	0	1	0	0	0	0	0	0	0	0	0	0	0	0	0	0	0	0	0	0	0	0	0	0	0	0	0	0	0	0	0	0	0	24	2752317	433403	114679	68046	648	225226	5	0	34.93	14.8	17.86	32.41	0	0	0	11	19	21	0	45.83	79.17	87.5	saureus	97	arcC(3)	aroE(1)	glpF(1)	gmk(1)	pta(1)	tpi(5)	yqiL(3)	gp1	13	1	s	u	0	0	0	0	0	0	0	0	0	1	0	0	0	0	1	0	0	0	0	0	07-23-12-21-17-34-34-34-33-34	t267			POS	+	POS	+	>= 0.5	R				R		R		R		R	>= 4	R		R		R		R		R		R		R		R	<= 0.5	S	<= 0.5	S	0.25	S	<= 0.25	S		S	NEG	-		R		R	>= 8	R	<= 0.25	S	<= 0.25	S	2	S	<= 0.5	S	<= 1	S	<= 0.12	S	<= 16	S	<= 0.5	S	<= 10	S
J277	ERR12529642	SAMN39465509	SAMN43142593	Blood	Jeddah	Makkah	Western	39.1611	21.5292	554M	538M	16082	229669	91.29	245751	2821361	8.71	38	419878	2759411	32.66	170392	52730	198407.2	6	16	97	3	1	1	1	1	5	3	saureus	97		CC97	3	1	1	1	1	5	3		FALSE	FALSE	FALSE	FALSE	FALSE	FALSE	FALSE	FALSE	FALSE	TRUE	FALSE	FALSE	FALSE	FALSE	FALSE	FALSE	FALSE	FALSE	FALSE	FALSE	30	34	31	31	2	25	2	28	19	0	19	20	14	12	13	14	12	17	14	14	gp1	13	1	s	0	U-J-G-F-M-B-B-B-P-B	t267			5	0	0	1	1	1	0	0	1	0	0	0	0	0	1	0	0	0	0	0	0	6	1	0	1	0	0	0	0	0	0	1	1	1	1	0	0	0	0	0	0	0	0	0	0	0	0	115	1	1	1	1	1	1	1	1	1	1	1	1	1	0	0	0	0	1	1	1	1	1	1	1	1	0	0	1	0	1	1	1	1	1	1	1	1	1	1	1	1	1	1	1	0	1	1	1	1	1	1	1	1	1	1	1	1	1	1	1	1	1	1	1	1	1	1	1	1	1	1	1	1	1	1	1	1	1	1	1	1	1	1	1	1	1	1	1	1	1	0	0	1	1	0	1	1	1	1	1	1	1	1	1	1	1	1	1	1	1	1	1	1	1	1	1	1	1	1	1	1	1	1	1	1	1	0	0	0	0	0	0	0	0	0	0	0	0	0	0	0	0	0	0	0	0	0	0	0	0	0	0	0	0	0	0	0	0	0	0	0	0	0	0	9	14	1	1	0	1	0	0	1	1	1	1	1	1	0	0	0	0	0	1	0	0	1	1	0	1	0	0	1	1	1	0	0	1	0	0	1	0	0	0	0	0	1	1	0	1	0	0	0	0	0	0	0	0	0	1	1	0	0	0	0	0	0	0	0	0	0	0	0	0	0	0	0	0	0	0	0	0	0	0	0	0	0	0	0	0	0	0	0	0	0	0	0	0	0	0	0	0	0	0	0	0	0	0	0	0	0	0	0	36	2760163	420222	76671	38278	564	205187	5	0	34.48	15.32	17.34	32.86	0	0	0	10	24	32	0	27.78	66.67	88.89	saureus	97	arcC(3)	aroE(1)	glpF(1)	gmk(1)	pta(1)	tpi(5)	yqiL(3)	gp1	13	1	s	u	0	0	0	0	0	0	0	0	0	1	0	0	0	0	0	0	0	0	0	0	07-23-12-21-17-34-34-34-33-34	t267			POS	+	POS	+	>= 0.5	R				R		R		R		R	>= 4	R		R		R		R		R		R		R		R	>= 16	R	<= 0.5	S	0.25	S	<= 0.25	S		S	NEG	-		S		S	<= 0.25	S	<= 0.25	S	<= 0.25	S	2	S	<= 0.5	S	>= 16	R	<= 0.12	S	<= 16	S	<= 0.5	S	<= 10	S
J277-SC	ERR12529649	SAMN39465510								559M	553M	8964	235867	91.32	244831	2821361	8.68	39	419878	2759061	32.66	170392	44960	195617.8	6	17									saureus	97		CC97	3	1	1	1	1	5	3		FALSE	FALSE	FALSE	FALSE	FALSE	FALSE	FALSE	FALSE	FALSE	TRUE	FALSE	FALSE	FALSE	FALSE	FALSE	FALSE	FALSE	FALSE	FALSE	FALSE	30	34	31	31	2	25	2	28	19	0	19	20	14	12	13	14	12	17	14	14	gp1	13	1	s	0	U-J-G-F-M-B-B-B-P-B	t267			5	0	0	1	1	1	0	0	1	0	0	0	0	0	1	0	0	0	0	0	0	6	1	0	1	0	0	0	0	0	0	1	1	1	1	0	0	0	0	0	0	0	0	0	0	0	0	114	1	1	1	1	1	1	1	1	1	1	1	1	1	0	0	0	0	1	1	1	1	1	1	1	1	0	0	1	0	1	1	1	1	1	1	1	1	1	1	1	1	1	1	1	0	1	1	1	1	1	1	1	1	1	1	1	1	1	1	1	1	1	1	1	1	1	1	1	1	1	1	1	1	1	1	1	0	1	1	1	1	1	1	1	1	1	1	1	1	1	0	0	1	1	0	1	1	1	1	1	1	1	1	1	1	1	1	1	1	1	1	1	1	1	1	1	1	1	1	1	1	1	1	1	1	1	0	0	0	0	0	0	0	0	0	0	0	0	0	0	0	0	0	0	0	0	0	0	0	0	0	0	0	0	0	0	0	0	0	0	0	0	0	0	9	14	1	1	0	1	0	0	1	1	1	1	1	1	0	0	0	0	0	1	0	0	1	1	0	1	0	0	1	1	1	0	0	1	0	0	1	0	0	0	0	0	1	1	0	1	0	0	0	0	0	0	0	0	0	1	1	0	0	0	0	0	0	0	0	0	0	0	0	0	0	0	0	0	0	0	0	0	0	0	0	0	0	0	0	0	0	0	0	0	0	0	0	0	0	0	0	0	0	0	0	0	0	0	0	0	0	0	0	34	2759272	419873	81155	41832	564	205187	5	0	34.46	15.32	17.34	32.88	0	0	0	10	23	31	0	29.41	67.65	91.18	saureus	97	arcC(3)	aroE(1)	glpF(1)	gmk(1)	pta(1)	tpi(5)	yqiL(3)	gp1	13	1	s	u	0	0	0	0	0	0	0	0	0	1	0	0	0	0	0	0	0	0	0	0	07-23-12-21-17-34-34-34-33-34	t267
N128	ERR12529667	SAMN39465513	SAMN43142594	Blood	Najran	Najran	Southwestern	44.2289	17.5656	556M	540M	12704	228418	91.45	241122	2821361	8.55	25	421651	2751830	32.66	300842	109707	287976.7	4	10	97	3	1	1	1	1	5	3	saureus	97		CC97	3	1	1	1	1	5	3		FALSE	FALSE	FALSE	FALSE	FALSE	FALSE	FALSE	FALSE	FALSE	TRUE	FALSE	FALSE	FALSE	FALSE	FALSE	FALSE	FALSE	FALSE	FALSE	FALSE	30	34	31	31	2	25	2	28	19	0	19	20	14	12	13	14	12	17	14	14	gp1	13	1	s	0	U-J-G-F-M-B-B-P-B	t359			4	0	0	1	1	1	0	0	1	0	0	0	0	0	0	0	0	0	0	0	0	4	1	0	1	0	0	0	0	0	0	1	1	0	0	0	0	0	0	0	0	0	0	0	0	0	0	114	1	1	1	1	1	1	1	1	1	1	1	1	1	0	0	0	0	1	1	1	1	1	1	1	1	0	0	1	0	1	1	1	1	1	1	1	1	1	1	1	1	1	1	1	0	1	1	1	1	1	1	1	1	1	1	1	1	1	1	1	1	1	1	1	1	1	1	1	1	1	1	1	1	1	1	1	0	1	1	1	1	1	1	1	1	1	1	1	1	1	0	0	1	1	0	1	1	1	1	1	1	1	1	1	1	1	1	1	1	1	1	1	1	1	1	1	1	1	1	1	1	1	1	1	1	1	0	0	0	0	0	0	0	0	0	0	0	0	0	0	0	0	0	0	0	0	0	0	0	0	0	0	0	0	0	0	0	0	0	0	0	0	0	0	8	14	1	1	0	1	0	0	1	1	1	1	1	1	0	0	0	0	0	1	0	0	1	1	0	1	0	0	1	1	1	0	0	0	0	0	1	0	0	0	0	0	1	1	0	1	0	0	0	0	0	0	0	0	0	1	1	0	0	0	0	0	0	0	0	0	0	0	0	0	0	0	0	0	0	0	0	0	0	0	0	0	0	0	0	0	0	0	0	0	0	0	0	0	0	0	0	0	0	0	0	0	0	0	0	0	0	0	0	26	2751594	656291	105830	20047	532	371387	3	0	34.2	15.59	17.07	33.14	0	0	0	8	17	22	0	30.77	65.38	84.62	saureus	97	arcC(3)	aroE(1)	glpF(1)	gmk(1)	pta(1)	tpi(5)	yqiL(3)	gp1	13	1	s	u	0	0	0	0	0	0	0	0	0	1	0	0	0	0	0	0	0	0	0	0	07-23-12-21-17-34-34-33-34	t359			POS	+	POS	+	>= 0.5	R				R		R		R		R	>= 4	R		R		R		R		R		R		R		R	>= 16	R	<= 0.5	S	0.25	S	<= 0.25	S		S	NEG	-		S		S	<= 0.25	S	<= 0.25	S	<= 0.25	S	2	S	<= 0.5	S	<= 1	S	<= 0.12	S	<= 16	S	<= 0.5	S	<= 10	S
N332	ERR12529675	SAMN39465516	SAMN43142596	Blood	Najran	Najran	Southwestern	44.2289	17.5656	554M	538M	9909	231350	91.45	241259	2821361	8.55	26	421661	2751516	32.66	300842	109707	287994.1	4	10	97	3	1	1	1	1	5	3	saureus	97		CC97	3	1	1	1	1	5	3		FALSE	FALSE	FALSE	FALSE	FALSE	FALSE	FALSE	FALSE	FALSE	TRUE	FALSE	FALSE	FALSE	FALSE	FALSE	FALSE	FALSE	FALSE	FALSE	FALSE	30	34	31	31	2	25	2	28	19	0	19	20	14	12	13	14	12	17	14	14	gp1	13	1	s	0	U-J-G-F-M-B-B-P-B	t359			4	0	0	1	1	1	0	0	1	0	0	0	0	0	0	0	0	0	0	0	0	4	1	0	1	0	0	0	0	0	0	1	1	0	0	0	0	0	0	0	0	0	0	0	0	0	0	114	1	1	1	1	1	1	1	1	1	1	1	1	1	0	0	0	0	1	1	1	1	1	1	1	1	0	0	1	0	1	1	1	1	1	1	1	1	1	1	1	1	1	1	1	0	1	1	1	1	1	1	1	1	1	1	1	1	1	1	1	1	1	1	1	1	1	1	1	1	1	1	1	1	1	1	1	0	1	1	1	1	1	1	1	1	1	1	1	1	1	0	0	1	1	0	1	1	1	1	1	1	1	1	1	1	1	1	1	1	1	1	1	1	1	1	1	1	1	1	1	1	1	1	1	1	1	0	0	0	0	0	0	0	0	0	0	0	0	0	0	0	0	0	0	0	0	0	0	0	0	0	0	0	0	0	0	0	0	0	0	0	0	0	0	8	14	1	1	0	1	0	0	1	1	1	1	1	1	0	0	0	0	0	1	0	0	1	1	0	1	0	0	1	1	1	0	0	0	0	0	1	0	0	0	0	0	1	1	0	1	0	0	0	0	0	0	0	0	0	1	1	0	0	0	0	0	0	0	0	0	0	0	0	0	0	0	0	0	0	0	0	0	0	0	0	0	0	0	0	0	0	0	0	0	0	0	0	0	0	0	0	0	0	0	0	0	0	0	0	0	0	0	0	24	2752081	656291	114670	24556	532	385124	3	0	34.22	15.62	17.04	33.12	0	0	0	9	15	19	0	37.5	62.5	79.17	saureus	97	arcC(3)	aroE(1)	glpF(1)	gmk(1)	pta(1)	tpi(5)	yqiL(3)	gp1	13	1	s	u	0	0	0	0	0	0	0	0	0	1	0	0	0	0	0	0	0	0	0	0	07-23-12-21-17-34-34-33-34	t359			POS	+	POS	+	>= 0.5	R				R		R		R		R	>= 4	R		R		R		R		R		R		R		R	>= 16	R	<= 0.5	S	0.25	S	<= 0.25	S		S	NEG	-		S		S	<= 0.25	S	<= 0.25	S	<= 0.25	S	2	S	<= 0.5	S	<= 1	S	<= 0.12	S	<= 16	S	<= 0.5	S	<= 10	S
J758	ERR13034037	SAMN40244496		Blood	Jeddah	Makkah	Western	39.1611	21.5292	582M	587M	19076	184019	92.8	203095	2821361	7.2	31	429139	2806945	32.67	213867	75910	215117.9	5	15									saureus	97		CC97	3	1	1	1	1	5	3		FALSE	FALSE	FALSE	FALSE	FALSE	FALSE	FALSE	FALSE	FALSE	TRUE	FALSE	FALSE	FALSE	FALSE	FALSE	FALSE	FALSE	FALSE	FALSE	FALSE	30	34	31	31	2	25	2	28	19	0	19	20	14	12	13	14	12	17	12	14	gp1	13	1	s	0	U-J-G-F-M-B-B-B-P-B	t267			4	0	0	1	1	1	0	0	1	0	0	0	0	0	0	0	0	0	0	0	0	4	1	0	1	0	0	0	0	0	0	1	1	0	0	0	0	0	0	0	0	0	0	0	0	0	0	114	1	1	1	1	1	1	1	1	1	1	1	1	1	0	0	0	0	1	1	1	1	1	1	1	1	0	0	1	0	1	1	1	1	1	1	1	1	1	1	1	1	1	1	1	0	1	1	1	1	1	1	1	1	1	1	1	1	1	1	1	1	1	1	1	1	1	1	1	1	1	1	1	1	1	1	1	0	1	1	1	1	1	1	1	1	1	1	1	1	1	0	0	1	1	0	1	1	1	1	1	1	1	1	1	1	1	1	1	1	1	1	1	1	1	1	1	1	1	1	1	1	1	1	1	1	1	0	0	0	0	0	0	0	0	0	0	0	0	0	0	0	0	0	0	0	0	0	0	0	0	0	0	0	0	0	0	0	0	0	0	0	0	0	0	8	14	1	1	0	1	0	0	1	1	1	1	1	1	0	0	0	0	0	1	0	0	1	1	0	1	0	0	1	1	1	0	0	0	0	0	1	0	0	0	0	0	1	1	0	1	0	0	0	0	0	0	0	0	0	1	1	0	0	0	0	0	0	0	0	0	0	0	0	0	0	0	0	0	0	0	0	0	0	0	0	0	0	0	0	0	0	0	0	0	0	0	0	0	0	0	0	0	0	0	0	0	0	0	0	0	0	0	0	35	2806146	429134	80175	40606	532	157794	6	0	33.57	16.29	16.38	33.76	0	0	0	11	25	30	0	31.43	71.43	85.71	saureus	97	arcC(3)	aroE(1)	glpF(1)	gmk(1)	pta(1)	tpi(5)	yqiL(3)	gp1	13	1	s	u	0	0	0	0	0	0	0	0	0	1	0	0	0	0	0	0	0	0	0	0	07-23-12-21-17-34-34-34-33-34	t267			POS	+	POS	+	>= 0.5	R				R		R		R		R	>= 4	R		R		R		R		R		R		R		R	8	*R	<= 0.5	S	0.25	S	<= 0.25	S		S	NEG	-		S		S	<= 0.25	S	<= 0.25	S	<= 0.25	S	1	S	<= 0.5	S	<= 1	S	<= 0.12	S	<= 16	S	<= 0.5	S	<= 10	S
J763	ERR13034222	SAMN40244498		Blood	Jeddah	Makkah	Western	39.1611	21.5292	571M	573M	8715	194209	92.81	202924	2821361	7.19	32	429139	2806944	32.67	213867	75910	215117.5	5	15									saureus	97		CC97	3	1	1	1	1	5	3		FALSE	FALSE	FALSE	FALSE	FALSE	FALSE	FALSE	FALSE	FALSE	TRUE	FALSE	FALSE	FALSE	FALSE	FALSE	FALSE	FALSE	FALSE	FALSE	FALSE	30	34	31	31	2	25	2	28	19	0	19	20	14	12	13	14	12	17	12	14	gp1	13	1	s	0	U-J-G-F-M-B-B-B-P-B	t267			4	0	0	1	1	1	0	0	1	0	0	0	0	0	0	0	0	0	0	0	0	4	1	0	1	0	0	0	0	0	0	1	1	0	0	0	0	0	0	0	0	0	0	0	0	0	0	115	1	1	1	1	1	1	1	1	1	1	1	1	1	0	0	0	0	1	1	1	1	1	1	1	1	0	0	1	0	1	1	1	1	1	1	1	1	1	1	1	1	1	1	1	0	1	1	1	1	1	1	1	1	1	1	1	1	1	1	1	1	1	1	1	1	1	1	1	1	1	1	1	1	1	1	1	1	1	1	1	1	1	1	1	1	1	1	1	1	1	0	0	1	1	0	1	1	1	1	1	1	1	1	1	1	1	1	1	1	1	1	1	1	1	1	1	1	1	1	1	1	1	1	1	1	1	0	0	0	0	0	0	0	0	0	0	0	0	0	0	0	0	0	0	0	0	0	0	0	0	0	0	0	0	0	0	0	0	0	0	0	0	0	0	8	14	1	1	0	1	0	0	1	1	1	1	1	1	0	0	0	0	0	1	0	0	1	1	0	1	0	0	1	1	1	0	0	0	0	0	1	0	0	0	0	0	1	1	0	1	0	0	0	0	0	0	0	0	0	1	1	0	0	0	0	0	0	0	0	0	0	0	0	0	0	0	0	0	0	0	0	0	0	0	0	0	0	0	0	0	0	0	0	0	0	0	0	0	0	0	0	0	0	0	0	0	0	0	0	0	0	0	0	32	2806868	429134	87714	48919	532	214119	5	0	33.59	16.25	16.42	33.74	0	0	0	10	22	27	0	31.25	68.75	84.38	saureus	97	arcC(3)	aroE(1)	glpF(1)	gmk(1)	pta(1)	tpi(5)	yqiL(3)	gp1	13	1	s	u	0	0	0	0	0	0	0	0	0	1	0	0	0	0	0	0	0	0	0	0	07-23-12-21-17-34-34-34-33-34	t267			POS	+	POS	+	>= 0.5	R				R		R		R		R	>= 4	R		R		R		R		R		R		R		R	8	*R	<= 0.5	S	0.25	S	<= 0.25	S		S	NEG	-		S		S	<= 0.25	S	<= 0.25	S	<= 0.25	S	2	S	<= 0.5	S	<= 1	S	<= 0.12	S	<= 16	S	<= 0.5	S	<= 10	S
R1357-SC	ERR13034015	SAMN40244538								568M	566M	8259	233126	91.44	241385	2821361	8.56	38	295771	2760512	32.66	197614	52476	170039.3	6	17									saureus	97		CC97	3	1	1	1	1	5	3		FALSE	FALSE	FALSE	FALSE	FALSE	FALSE	FALSE	FALSE	FALSE	TRUE	FALSE	FALSE	FALSE	FALSE	FALSE	FALSE	FALSE	FALSE	FALSE	FALSE	30	34	31	31	2	25	2	28	19	0	19	20	14	12	13	14	12	17	14	14	gp1	13	1	s	0	U-J-G-F-M-B-B-B-P-B	t267			4	0	0	1	1	1	0	0	1	0	0	0	0	0	0	0	0	0	0	0	0	4	1	0	1	0	0	0	0	0	0	1	1	0	0	0	0	0	0	0	0	0	0	0	0	0	0	115	1	1	1	1	1	1	1	1	1	1	1	1	1	0	0	0	0	1	1	1	1	1	1	1	1	0	0	1	0	1	1	1	1	1	1	1	1	1	1	1	1	1	1	1	0	1	1	1	1	1	1	1	1	1	1	1	1	1	1	1	1	1	1	1	1	1	1	1	1	1	1	1	1	1	1	1	1	1	1	1	1	1	1	1	1	1	1	1	1	1	0	0	1	1	0	1	1	1	1	1	1	1	1	1	1	1	1	1	1	1	1	1	1	1	1	1	1	1	1	1	1	1	1	1	1	1	0	0	0	0	0	0	0	0	0	0	0	0	0	0	0	0	0	0	0	0	0	0	0	0	0	0	0	0	0	0	0	0	0	0	0	0	0	0	8	14	1	1	0	1	0	0	1	1	1	1	1	1	0	0	0	0	0	1	0	0	1	1	0	1	0	0	1	1	1	0	0	0	0	0	1	0	0	0	0	0	1	1	0	1	0	0	0	0	0	0	0	0	0	1	1	0	0	0	0	0	0	0	0	0	0	0	0	0	0	0	0	0	0	0	0	0	0	0	0	0	0	0	0	0	0	0	0	0	0	0	0	0	0	0	0	0	0	0	0	0	0	0	0	0	0	0	0	36	2761094	458910	76697	36735	532	197610	5	0	34.28	15.62	17.03	33.07	0	0	0	10	24	32	0	27.78	66.67	88.89	saureus	97	arcC(3)	aroE(1)	glpF(1)	gmk(1)	pta(1)	tpi(5)	yqiL(3)	gp1	13	1	s	u	0	0	0	0	0	0	0	0	0	1	0	0	0	0	0	0	0	0	0	0	07-23-12-21-17-34-34-34-33-34	t267
R1362	ERR13034202	SAMN40244539		Blood	Riyadh	Riyadh	Central	46.6753	24.7136	575M	570M	9953	231565	91.44	241518	2821361	8.56	38	295771	2760109	32.66	168559	43189	163524.8	7	18									saureus	97		CC97	3	1	1	1	1	5	3		FALSE	FALSE	FALSE	FALSE	FALSE	FALSE	FALSE	FALSE	FALSE	TRUE	FALSE	FALSE	FALSE	FALSE	FALSE	FALSE	FALSE	FALSE	FALSE	FALSE	30	34	31	31	2	25	2	28	19	0	19	20	14	12	13	14	12	17	14	14	gp1	13	1	s	0	U-J-G-F-M-B-B-B-P-B	t267			4	0	0	1	1	1	0	0	1	0	0	0	0	0	0	0	0	0	0	0	0	4	1	0	1	0	0	0	0	0	0	1	1	0	0	0	0	0	0	0	0	0	0	0	0	0	0	115	1	1	1	1	1	1	1	1	1	1	1	1	1	0	0	0	0	1	1	1	1	1	1	1	1	0	0	1	0	1	1	1	1	1	1	1	1	1	1	1	1	1	1	1	0	1	1	1	1	1	1	1	1	1	1	1	1	1	1	1	1	1	1	1	1	1	1	1	1	1	1	1	1	1	1	1	1	1	1	1	1	1	1	1	1	1	1	1	1	1	0	0	1	1	0	1	1	1	1	1	1	1	1	1	1	1	1	1	1	1	1	1	1	1	1	1	1	1	1	1	1	1	1	1	1	1	0	0	0	0	0	0	0	0	0	0	0	0	0	0	0	0	0	0	0	0	0	0	0	0	0	0	0	0	0	0	0	0	0	0	0	0	0	0	8	14	1	1	0	1	0	0	1	1	1	1	1	1	0	0	0	0	0	1	0	0	1	1	0	1	0	0	1	1	1	0	0	0	0	0	1	0	0	0	0	0	1	1	0	1	0	0	0	0	0	0	0	0	0	1	1	0	0	0	0	0	0	0	0	0	0	0	0	0	0	0	0	0	0	0	0	0	0	0	0	0	0	0	0	0	0	0	0	0	0	0	0	0	0	0	0	0	0	0	0	0	0	0	0	0	0	0	0	41	2760476	243405	67328	38460	532	143801	7	0	34.2	15.59	17.06	33.15	0	0	0	12	28	35	0	29.27	68.29	85.37	saureus	97	arcC(3)	aroE(1)	glpF(1)	gmk(1)	pta(1)	tpi(5)	yqiL(3)	gp1	13	1	s	u	0	0	0	0	0	0	0	0	0	1	0	0	0	0	0	0	0	0	0	0	07-23-12-21-17-34-34-34-33-34	t267			POS	+	POS	+	>= 0.5	R				R		R		R		R	>= 4	R		R		R		R		R		R		R		R	>= 16	R	<= 0.5	S	0.25	S	<= 0.25	S		S	NEG	-		S		S	<= 0.25	S	<= 0.25	S	<= 0.25	S	2	S	<= 0.5	S	<= 1	S	<= 0.12	S	<= 16	S	<= 0.5	S	<= 10	S
R1297	ERR13034205	SAMN40244547	SAMN43142620	Blood	Riyadh	Riyadh	Central	46.6753	24.7136	575M	581M	10056	233744	91.36	243800	2821361	8.64	25	447824	2751675	32.67	286634	109750	281474.1	4	10	97	3	1	1	1	1	5	3	saureus	97		CC97	3	1	1	1	1	5	3		FALSE	FALSE	FALSE	FALSE	FALSE	FALSE	FALSE	FALSE	FALSE	TRUE	FALSE	FALSE	FALSE	FALSE	FALSE	FALSE	FALSE	FALSE	FALSE	FALSE	31	34	31	31	2	25	2	28	20	0	19	20	14	12	13	14	12	17	14	14	gp1	13	1	s	0	U-J-G-G-F-M-B-B-B-P-B	t2297			2	0	0	0	1	1	0	0	0	0	0	0	0	0	0	0	0	0	0	0	0	4	1	0	1	0	0	0	0	0	0	1	1	0	0	0	0	0	0	0	0	0	0	0	0	0	0	113	1	1	1	1	1	1	1	1	1	1	1	1	1	0	0	0	0	1	1	1	1	1	1	1	1	0	0	1	0	1	1	1	1	1	1	1	1	1	1	1	1	1	1	1	0	1	1	1	1	1	1	1	1	1	1	1	1	1	1	1	1	1	1	1	1	1	1	1	1	1	1	1	1	1	1	0	0	1	1	1	1	1	1	1	1	1	1	1	1	1	0	0	1	1	0	1	1	1	1	1	1	1	1	1	1	1	1	1	1	1	1	1	1	1	1	1	1	1	1	1	1	1	1	1	1	1	0	0	0	0	0	0	0	0	0	0	0	0	0	0	0	0	0	0	0	0	0	0	0	0	0	0	0	0	0	0	0	0	0	0	0	0	0	0	4	13	1	1	0	1	0	0	1	1	1	1	1	1	0	0	0	0	0	1	0	0	1	1	0	1	0	0	0	0	0	0	0	0	0	0	1	0	0	0	0	0	1	1	0	0	0	0	0	0	0	0	0	0	0	1	0	0	0	0	0	0	0	0	0	0	0	0	0	0	0	0	0	0	0	0	0	0	0	0	0	0	0	0	0	0	0	0	0	0	0	0	0	0	0	0	0	0	0	0	0	0	0	0	0	0	0	0	0	22	2751539	593520	125069	60415	648	240574	4	0	34.38	15.44	17.23	32.95	0	0	0	10	16	19	0	45.45	72.73	86.36	saureus	97	arcC(3)	aroE(1)	glpF(1)	gmk(1)	pta(1)	tpi(5)	yqiL(3)	gp1	13	1	s	u	0	0	0	0	0	0	0	0	0	1	0	0	0	0	0	0	0	0	0	0	07-23-12-12-21-17-34-34-34-33-34	t2297			POS	+	POS	+	>= 0.5	R				R		R		R		R	>= 4	R		R		R		R		R		R		R		R	<= 0.5	S	<= 0.5	S	0.25	S	<= 0.25	S		S	NEG	-		S		S	<= 0.25	S	<= 0.25	S	<= 0.25	S	2	S	<= 0.5	S	<= 1	S	<= 0.12	S	<= 16	S	<= 0.5	S	<= 10	S
R508	ERR13034216	SAMN40244549		Blood	Riyadh	Riyadh	Central	46.6753	24.7136	575M	579M	7838	203422	92.51	211260	2821361	7.49	27	429078	2808307	32.68	300899	109707	265334.5	4	11									saureus	97		CC97	3	1	1	1	1	5	3		FALSE	FALSE	FALSE	FALSE	FALSE	FALSE	FALSE	FALSE	FALSE	TRUE	FALSE	FALSE	FALSE	FALSE	FALSE	FALSE	FALSE	FALSE	FALSE	FALSE	30	34	31	31	2	25	2	28	19	0	19	20	14	12	13	14	12	17	12	14	gp1	13	1	s	0	U-J-G-F-M-B-B-B-P-B	t267			5	0	0	1	1	1	0	0	1	0	0	0	0	0	1	0	0	0	0	0	0	6	1	0	1	0	0	0	0	0	0	1	1	1	1	0	0	0	0	0	0	0	0	0	0	0	0	114	1	1	1	1	1	1	1	1	1	1	1	1	1	0	0	0	0	1	1	1	1	1	1	1	1	0	0	1	0	1	1	1	1	1	1	1	1	1	1	1	1	1	1	1	0	1	1	1	1	1	1	1	1	1	1	1	1	1	1	1	1	1	1	1	1	1	1	1	1	1	1	1	1	1	1	1	0	1	1	1	1	1	1	1	1	1	1	1	1	1	0	0	1	1	0	1	1	1	1	1	1	1	1	1	1	1	1	1	1	1	1	1	1	1	1	1	1	1	1	1	1	1	1	1	1	1	0	0	0	0	0	0	0	0	0	0	0	0	0	0	0	0	0	0	0	0	0	0	0	0	0	0	0	0	0	0	0	0	0	0	0	0	0	0	9	14	1	1	0	1	0	0	1	1	1	1	1	1	0	0	0	0	0	1	0	0	1	1	0	1	0	0	1	1	1	0	0	1	0	0	1	0	0	0	0	0	1	1	0	1	0	0	0	0	0	0	0	0	0	1	1	0	0	0	0	0	0	0	0	0	0	0	0	0	0	0	0	0	0	0	0	0	0	0	0	0	0	0	0	0	0	0	0	0	0	0	0	0	0	0	0	0	0	0	0	0	0	0	0	0	0	0	0	22	2808229	561398	127646	59105	746	300837	4	0	34.77	14.93	17.74	32.55	0	0	0	10	14	21	0	45.45	63.64	95.45	saureus	97	arcC(3)	aroE(1)	glpF(1)	gmk(1)	pta(1)	tpi(5)	yqiL(3)	gp1	13	1	s	u	0	0	0	0	0	0	0	0	0	1	0	0	0	0	0	0	0	0	0	0	07-23-12-21-17-34-34-34-33-34	t267			POS	+	POS	+	>= 0.5	R				R		R		R		R	2*	*R		R		R		R		R		R		R		R	>= 16	R	<= 0.5	S	0.25	S	<= 0.25	S		S	NEG	-		S		S	<= 0.25	S	<= 0.25	S	<= 0.25	S	2	S	<= 0.5	S	>= 16	R	<= 0.12	S	<= 16	S	<= 0.5	S	<= 10	S
B17	ERR13034169	SAMN41490585		Skin	AlAbha	Asir	Southwestern	42.5117	18.2465	560M	571M	11857	202599	92.4	214456	2821361	7.6	33	429133	2797667	32.68	251272	79428	258965.2	4	12									saureus	97		CC97	3	1	1	1	1	5	3		FALSE	FALSE	FALSE	FALSE	FALSE	FALSE	FALSE	FALSE	FALSE	TRUE	FALSE	FALSE	FALSE	FALSE	FALSE	FALSE	FALSE	FALSE	FALSE	FALSE	30	34	31	31	2	25	2	28	19	0	19	20	14	12	13	14	12	17	12	14	gp1	13	1	s	0	U-J-G-F-M-B-B-B-P-B	t267			4	0	0	1	1	1	0	0	1	0	0	0	0	0	0	0	0	0	0	0	0	4	1	0	1	0	0	0	0	0	0	1	1	0	0	0	0	0	0	0	0	0	0	0	0	0	0	114	1	1	1	1	1	1	1	1	1	1	1	1	1	0	0	0	0	1	1	1	1	1	1	1	1	0	0	1	0	1	1	1	1	1	1	1	1	1	1	1	1	1	1	1	0	1	1	1	1	1	1	1	1	1	1	1	1	1	1	1	1	1	1	1	1	1	1	1	1	1	1	1	1	1	1	1	0	1	1	1	1	1	1	1	1	1	1	1	1	1	0	0	1	1	0	1	1	1	1	1	1	1	1	1	1	1	1	1	1	1	1	1	1	1	1	1	1	1	1	1	1	1	1	1	1	1	0	0	0	0	0	0	0	0	0	0	0	0	0	0	0	0	0	0	0	0	0	0	0	0	0	0	0	0	0	0	0	0	0	0	0	0	0	0	8	14	1	1	0	1	0	0	1	1	1	1	1	1	0	0	0	0	0	1	0	0	1	1	0	1	0	0	1	1	1	0	0	0	0	0	1	0	0	0	0	0	1	1	0	1	0	0	0	0	0	0	0	0	0	1	1	0	0	0	0	0	0	0	0	0	0	0	0	0	0	0	0	0	0	0	0	0	0	0	0	0	0	0	0	0	0	0	0	0	0	0	0	0	0	0	0	0	0	0	0	0	0	0	0	0	0	0	0	32	2799463	672236	87483	30894	536	225415	4	0	34.36	15.47	17.21	32.97	0	0	0	11	20	27	0	34.38	62.5	84.38	saureus	97	arcC(3)	aroE(1)	glpF(1)	gmk(1)	pta(1)	tpi(5)	yqiL(3)	gp1	13	1	s	u	0	0	0	0	0	0	0	0	0	1	0	0	0	0	0	0	0	0	0	0	07-23-12-21-17-34-34-34-33-34	t267			POS	+	POS	+	>= 0.5	R				R		R		R		R	0.5*	*R		R		R		R		R		R		R		R	>= 16	R	<= 0.5	S	0.25	S	<= 0.25	S		S	NEG	-		S		S	<= 0.25	S	<= 0.25	S	<= 0.25	S	2	S	<= 0.5	S	<= 1	S	<= 0.12	S	<= 16	S	<= 0.5	S	<= 10	S
D23	ERR13034060	SAMN41490611		Wound	Dammam	AlSharqiyah	Eastern	50.0888	26.4207	558M	565M	8843	262417	90.39	271260	2821361	9.61	26	421513	2707621	32.65	300831	109707	283518.7	4	10									saureus	97		CC97	3	1	1	1	1	5	3		FALSE	FALSE	FALSE	FALSE	FALSE	FALSE	FALSE	FALSE	FALSE	TRUE	FALSE	FALSE	FALSE	FALSE	FALSE	FALSE	FALSE	FALSE	FALSE	FALSE	30	34	31	31	2	25	2	28	19	0	19	20	14	12	13	14	12	17	14	14	gp1	13	1	s	0	U-J-G-F-M-B-B-B-P-B	t267			4	0	0	1	1	1	0	0	1	0	0	0	0	0	0	0	0	0	0	0	0	4	1	0	1	0	0	0	0	0	0	1	1	0	0	0	0	0	0	0	0	0	0	0	0	0	0	112	1	1	1	1	1	1	1	1	1	1	1	1	1	0	0	0	0	1	1	1	1	1	1	1	1	0	0	1	0	1	1	1	1	1	1	1	1	1	1	1	1	1	1	1	0	1	1	1	1	1	1	1	1	1	1	1	1	1	1	1	1	1	1	1	1	1	1	1	1	1	1	1	1	1	0	1	0	1	1	1	1	1	1	1	1	1	1	0	1	1	0	0	1	1	0	1	1	1	1	1	1	1	1	1	1	1	1	1	1	1	1	1	1	1	1	1	1	1	1	1	1	1	1	1	1	1	0	0	0	0	0	0	0	0	0	0	0	0	0	0	0	0	0	0	0	0	0	0	0	0	0	0	0	0	0	0	0	0	0	0	0	0	0	0	9	12	1	1	0	1	0	0	1	1	1	1	1	1	0	0	0	0	0	1	0	0	0	0	0	1	0	0	1	1	1	0	0	0	0	0	1	0	0	0	0	0	1	1	0	1	0	0	1	0	0	0	0	0	0	1	1	0	0	0	0	0	0	0	0	0	0	0	0	0	0	0	0	0	0	0	0	0	0	0	0	0	0	0	0	0	0	0	0	0	0	0	0	0	0	0	0	0	0	0	0	0	0	0	0	0	0	0	0	24	2708879	656207	112869	30062	532	300827	3	0	34.41	15.25	17.4	32.94	0	0	0	10	15	20	0	41.67	62.5	83.33	saureus	97	arcC(3)	aroE(1)	glpF(1)	gmk(1)	pta(1)	tpi(5)	yqiL(3)	gp1	13	1	s	u	0	0	0	0	0	0	0	0	0	1	0	0	0	0	0	0	0	0	0	0	07-23-12-21-17-34-34-34-33-34	t267			POS	+	POS	+	>= 0.5	R				R		R		R		R	>= 4	R		R		R		R		R		R		R		R	>= 16	R	1	S	1	S	<= 0.25	S		S	NEG	-		S		S	<= 0.25	S	<= 0.25	S	<= 0.25	S	2	S	<= 0.5	S	<= 1	S	<= 0.12	S	<= 16	S	<= 0.5	S	<= 10	S
H415	ERR13034036	SAMN41490645		Wound	AlAhsa	AlSharqiyah	Eastern	49.3653	21.9113	556M	581M	19115	222090	91.45	241205	2821361	8.55	26	419014	2759937	32.66	300901	86570	261477.5	4	11									saureus	97		CC97	3	1	1	1	1	5	3		FALSE	FALSE	FALSE	FALSE	FALSE	FALSE	FALSE	FALSE	FALSE	TRUE	FALSE	FALSE	FALSE	FALSE	FALSE	FALSE	FALSE	FALSE	FALSE	FALSE	30	34	31	31	2	25	2	28	19	0	19	20	14	12	13	14	12	17	14	14	gp1	13	1	s	0	U-J-G-F-M-B-B-B-P-B	t267			4	0	0	1	1	1	0	0	1	0	0	0	0	0	0	0	0	0	0	0	0	4	1	0	1	0	0	0	0	0	0	1	1	0	0	0	0	0	0	0	0	0	0	0	0	0	0	115	1	1	1	1	1	1	1	1	1	1	1	1	1	0	0	0	0	1	1	1	1	1	1	1	1	0	0	1	0	1	1	1	1	1	1	1	1	1	1	1	1	1	1	1	0	1	1	1	1	1	1	1	1	1	1	1	1	1	1	1	1	1	1	1	1	1	1	1	1	1	1	1	1	1	1	1	1	1	1	1	1	1	1	1	1	1	1	1	1	1	0	0	1	1	0	1	1	1	1	1	1	1	1	1	1	1	1	1	1	1	1	1	1	1	1	1	1	1	1	1	1	1	1	1	1	1	0	0	0	0	0	0	0	0	0	0	0	0	0	0	0	0	0	0	0	0	0	0	0	0	0	0	0	0	0	0	0	0	0	0	0	0	0	0	8	14	1	1	0	1	0	0	1	1	1	1	1	1	0	0	0	0	0	1	0	0	1	1	0	1	0	0	1	1	1	0	0	0	0	0	1	0	0	0	0	0	1	1	0	1	0	0	0	0	0	0	0	0	0	1	1	0	0	0	0	0	0	0	0	0	0	0	0	0	0	0	0	0	0	0	0	0	0	0	0	0	0	0	0	0	0	0	0	0	0	0	0	0	0	0	0	0	0	0	0	0	0	0	0	0	0	0	0	26	2760233	672349	106162	24556	532	239760	4	0	34.24	15.52	17.14	33.1	0	0	0	10	16	21	0	38.46	61.54	80.77	saureus	97	arcC(3)	aroE(1)	glpF(1)	gmk(1)	pta(1)	tpi(5)	yqiL(3)	gp1	13	1	s	u	0	0	0	0	0	0	0	0	0	1	0	0	0	0	0	0	0	0	0	0	07-23-12-21-17-34-34-34-33-34	t267			POS	+	POS	+	>= 0.5	R				R		R		R		R	2*	*R		R		R		R		R		R		R		R	>= 16	R	<= 0.5	S	0.25	S	<= 0.25	S		S	NEG	-		S		S	<= 0.25	S	<= 0.25	S	<= 0.25	S	2	S	<= 0.5	S	<= 1	S	<= 0.12	S	<= 16	S	<= 0.5	S	<= 10	S
Hai36	ERR13034214	SAMN41490651		Blood	Hail	Hail	Centralnorthern	41.7208	27.5114	560M	592M	11618	205681	92.3	217299	2821361	7.7	28	671457	2792710	32.68	383070	103005	345136.4	3	10									saureus	97		CC97	3	1	1	1	1	5	3		FALSE	FALSE	FALSE	FALSE	FALSE	FALSE	FALSE	FALSE	FALSE	TRUE	FALSE	FALSE	FALSE	FALSE	FALSE	FALSE	FALSE	FALSE	FALSE	FALSE	30	34	31	31	2	25	2	28	19	0	19	20	14	12	13	14	12	17	12	14	gp1	13	1	s	0	U-J-G-F-M-B-B-B-P-B	t267			4	0	0	1	1	1	0	0	1	0	0	0	0	0	0	0	0	0	0	0	0	4	1	0	1	0	0	0	0	0	0	1	1	0	0	0	0	0	0	0	0	0	0	0	0	0	0	114	1	1	1	1	1	1	1	1	1	1	1	1	1	0	0	0	0	1	1	1	1	1	1	1	1	0	0	1	0	1	1	1	1	1	1	1	1	1	1	1	1	1	1	1	0	1	1	1	1	1	1	1	1	1	1	1	1	1	1	1	1	1	1	1	1	1	1	1	1	1	1	1	1	1	1	1	0	1	1	1	1	1	1	1	1	1	1	1	1	1	0	0	1	1	0	1	1	1	1	1	1	1	1	1	1	1	1	1	1	1	1	1	1	1	1	1	1	1	1	1	1	1	1	1	1	1	0	0	0	0	0	0	0	0	0	0	0	0	0	0	0	0	0	0	0	0	0	0	0	0	0	0	0	0	0	0	0	0	0	0	0	0	0	0	8	14	1	1	0	1	0	0	1	1	1	1	1	1	0	0	0	0	0	1	0	0	1	1	0	1	0	0	1	1	1	0	0	0	0	0	1	0	0	0	0	0	1	1	0	1	0	0	0	0	0	0	0	0	0	1	1	0	0	0	0	0	0	0	0	0	0	0	0	0	0	0	0	0	0	0	0	0	0	0	0	0	0	0	0	0	0	0	0	0	0	0	0	0	0	0	0	0	0	0	0	0	0	0	0	0	0	0	0	32	2795369	671452	87355	24549	532	225227	4	0	34.2	15.61	17.07	33.12	0	0	0	11	19	25	0	34.38	59.38	78.12	saureus	97	arcC(3)	aroE(1)	glpF(1)	gmk(1)	pta(1)	tpi(5)	yqiL(3)	gp1	13	1	s	u	0	0	0	0	0	0	0	0	0	1	0	0	0	0	0	0	0	0	0	0	07-23-12-21-17-34-34-34-33-34	t267			POS	+	POS	+	>= 0.5	R				R		R		R		R	2*	*R		R		R		R		R		R		R		R	>= 16	R	<= 0.5	S	0.25	S	<= 0.25	S		S	NEG	-		S		S	<= 0.25	S	<= 0.25	S	<= 0.25	S	2	S	<= 0.5	S	<= 1	S	<= 0.12	S	<= 16	S	<= 0.5	S	<= 10	S
Hai46	ERR13034049	SAMN41490654		Blood	Hail	Hail	Centralnorthern	41.7208	27.5114	557M	585M	9735	206922	92.32	216657	2821361	7.68	26	671461	2792981	32.68	383070	103005	363378.5	3	9									saureus	97		CC97	3	1	1	1	1	5	3		FALSE	FALSE	FALSE	FALSE	FALSE	FALSE	FALSE	FALSE	FALSE	TRUE	FALSE	FALSE	FALSE	FALSE	FALSE	FALSE	FALSE	FALSE	FALSE	FALSE	30	34	31	31	2	25	2	28	19	0	19	20	14	12	13	14	12	17	12	14	gp1	13	1	s	0	U-J-G-F-M-B-B-B-P-B	t267			4	0	0	1	1	1	0	0	1	0	0	0	0	0	0	0	0	0	0	0	0	4	1	0	1	0	0	0	0	0	0	1	1	0	0	0	0	0	0	0	0	0	0	0	0	0	0	114	1	1	1	1	1	1	1	1	1	1	1	1	1	0	0	0	0	1	1	1	1	1	1	1	1	0	0	1	0	1	1	1	1	1	1	1	1	1	1	1	1	1	1	1	0	1	1	1	1	1	1	1	1	1	1	1	1	1	1	1	1	1	1	1	1	1	1	1	1	1	1	1	1	1	1	1	0	1	1	1	1	1	1	1	1	1	1	1	1	1	0	0	1	1	0	1	1	1	1	1	1	1	1	1	1	1	1	1	1	1	1	1	1	1	1	1	1	1	1	1	1	1	1	1	1	1	0	0	0	0	0	0	0	0	0	0	0	0	0	0	0	0	0	0	0	0	0	0	0	0	0	0	0	0	0	0	0	0	0	0	0	0	0	0	8	14	1	1	0	1	0	0	1	1	1	1	1	1	0	0	0	0	0	1	0	0	1	1	0	1	0	0	1	1	1	0	0	0	0	0	1	0	0	0	0	0	1	1	0	1	0	0	0	0	0	0	0	0	0	1	1	0	0	0	0	0	0	0	0	0	0	0	0	0	0	0	0	0	0	0	0	0	0	0	0	0	0	0	0	0	0	0	0	0	0	0	0	0	0	0	0	0	0	0	0	0	0	0	0	0	0	0	0	32	2795366	671456	87355	26904	548	225227	4	0	34.22	15.57	17.12	33.1	0	0	0	10	19	25	0	31.25	59.38	78.12	saureus	97	arcC(3)	aroE(1)	glpF(1)	gmk(1)	pta(1)	tpi(5)	yqiL(3)	gp1	13	1	s	u	0	0	0	0	0	0	0	0	0	1	0	0	0	0	0	0	0	0	0	0	07-23-12-21-17-34-34-34-33-34	t267			POS	+	POS	+	>= 0.5	R				R		R		R		R	>= 4	R		R		R		R		R		R		R		R	>= 16	R	<= 0.5	S	0.25	S	<= 0.25	S		S	NEG	-		S		S	<= 0.25	S	<= 0.25	S	<= 0.25	S	2	S	<= 0.5	S	<= 1	S	<= 0.12	S	<= 16	S	<= 0.5	S	<= 10	S
J11	ERR13034057	SAMN41490660	SAMN43142638	Wound	Jeddah	Makkah	Western	39.1611	21.5292	565M	574M	14709	228552	91.38	243261	2821361	8.62	27	419067	2772539	32.64	251284	76710	256999.3	4	11	97	3	1	1	1	1	5	3	saureus	97		CC97	3	1	1	1	1	5	3		FALSE	FALSE	FALSE	FALSE	FALSE	FALSE	FALSE	FALSE	FALSE	TRUE	FALSE	FALSE	FALSE	FALSE	FALSE	FALSE	FALSE	FALSE	FALSE	FALSE	30	34	31	31	2	25	2	28	19	0	19	20	14	12	13	14	12	17	14	14	gp1	13	1	s	0	U-G-G-F-M-B-B-B-P-B	t4931			3	0	0	1	1	1	0	0	0	0	0	0	0	0	0	0	0	0	0	0	0	4	1	0	1	0	0	0	0	0	0	1	1	0	0	0	0	0	0	0	0	0	0	0	0	0	0	113	1	1	1	1	1	1	1	1	1	1	1	1	1	0	0	0	0	1	1	1	1	1	1	1	1	0	0	1	0	1	1	1	1	1	1	1	1	1	1	1	1	1	1	1	0	1	1	1	1	1	1	1	1	1	1	1	1	1	1	1	1	1	1	1	1	1	1	1	1	1	1	1	1	1	1	0	0	1	1	1	1	1	1	1	1	1	1	1	1	1	0	0	1	1	0	1	1	1	1	1	1	1	1	1	1	1	1	1	1	1	1	1	1	1	1	1	1	1	1	1	1	1	1	1	1	1	0	0	0	0	0	0	0	0	0	0	0	0	0	0	0	0	0	0	0	0	0	0	0	0	0	0	0	0	0	0	0	0	0	0	0	0	0	0	7	13	1	1	0	1	0	0	1	1	1	1	1	1	0	0	0	0	0	1	0	0	1	1	0	1	0	0	1	1	1	0	0	0	0	0	1	0	0	0	0	0	1	1	0	0	0	0	0	0	0	0	0	0	0	1	0	0	0	0	0	0	0	0	0	0	0	0	0	0	0	0	0	0	0	0	0	0	0	0	0	0	0	0	0	0	0	0	0	0	0	0	0	0	0	0	0	0	0	0	0	0	0	0	0	0	0	0	0	23	2772520	672634	120544	79394	648	225224	4	0	34.61	15.09	17.55	32.75	0	0	0	10	17	19	0	43.48	73.91	82.61	saureus	97	arcC(3)	aroE(1)	glpF(1)	gmk(1)	pta(1)	tpi(5)	yqiL(3)	gp1	13	1	s	u	0	0	0	0	0	0	0	0	0	1	0	0	0	0	0	0	0	0	0	0	07-12-12-21-17-34-34-34-33-34	t4931			POS	+	POS	+	>= 0.5	R				R		R		R		R	>= 4	R		R		R		R		R		R		R		R	<= 0.5	S	<= 0.5	S	0.25	S	<= 0.25	S		S	NEG	-		S		S	<= 0.25	S	<= 0.25	S	<= 0.25	S	2	S	1	S	<= 1	S	<= 0.12	S	<= 16	S	<= 0.5	S	<= 10	S
R210	ERR13034104	SAMN41490731	SAMN43142650	Tissue	Riyadh	Riyadh	Central	46.6753	24.7136	565M	572M	24531	219357	91.36	243888	2821361	8.64	26	429120	2754887	32.66	300970	128174	293203.3	4	9	97	3	1	1	1	1	5	3	saureus	97		CC97	3	1	1	1	1	5	3		FALSE	FALSE	FALSE	FALSE	FALSE	FALSE	FALSE	FALSE	FALSE	TRUE	FALSE	FALSE	FALSE	FALSE	FALSE	FALSE	FALSE	FALSE	FALSE	FALSE	30	34	31	31	2	25	2	28	19	0	19	20	14	12	13	14	12	17	14	14	gp1	13	1	s	0	U-J-G-F-M-B-B-B-P-B	t267			5	0	0	1	1	1	0	0	1	0	0	0	0	0	1	0	0	0	0	0	0	4	1	0	1	0	0	0	0	0	0	1	1	0	0	0	0	0	0	0	0	0	0	0	0	0	0	114	1	1	1	1	1	1	1	1	1	1	1	1	1	0	0	0	0	1	1	1	1	1	1	1	1	0	0	1	0	1	1	1	1	1	1	1	1	1	1	1	1	1	1	1	0	1	1	1	1	1	1	1	1	1	1	1	1	1	1	1	1	1	1	1	1	1	1	1	1	1	1	1	1	1	1	1	0	1	1	1	1	1	1	1	1	1	1	1	1	1	0	0	1	1	0	1	1	1	1	1	1	1	1	1	1	1	1	1	1	1	1	1	1	1	1	1	1	1	1	1	1	1	1	1	1	1	0	0	0	0	0	0	0	0	0	0	0	0	0	0	0	0	0	0	0	0	0	0	0	0	0	0	0	0	0	0	0	0	0	0	0	0	0	0	8	14	1	1	0	1	0	0	1	1	1	1	1	1	0	0	0	0	0	1	0	0	1	1	0	1	0	0	1	1	1	0	0	0	0	0	1	0	0	0	0	0	1	1	0	1	0	0	0	0	0	0	0	0	0	1	1	0	0	0	0	0	0	0	0	0	0	0	0	0	0	0	0	0	0	0	0	0	0	0	0	0	0	0	0	0	0	0	0	0	0	0	0	0	0	0	0	0	0	0	0	0	0	0	0	0	0	0	0	23	2755213	668883	119791	20403	532	369627	3	0	34.47	15.25	17.41	32.87	0	0	0	9	13	18	0	39.13	56.52	78.26	saureus	97	arcC(3)	aroE(1)	glpF(1)	gmk(1)	pta(1)	tpi(5)	yqiL(3)	gp1	13	1	s	u	0	0	0	0	0	0	0	0	0	1	0	0	0	0	0	0	0	0	0	0	07-23-12-21-17-34-34-34-33-34	t267			POS	+	POS	+	>= 0.5	R				R		R		R		R	2*	*R		R		R		R		R		R		R		R	>= 16	R	<= 0.5	S	0.25	S	<= 0.25	S		S	NEG	-		S		S	<= 0.25	S	<= 0.25	S	<= 0.25	S	2	S	<= 0.5	S	<= 1	S	<= 0.12	S	32	S	<= 0.5	S	<= 10	S
T72	ERR13033987	SAMN41490763		Wound	Taif	Makkah	Southwestern	21.2841	40.4248	568M	566M	13065	230333	91.37	243398	2821361	8.63	15	814726	2750842	32.67	671462	168737	520911	2	6									saureus	97		CC97	3	1	1	1	1	5	3	IV, IVc	FALSE	FALSE	FALSE	TRUE	FALSE	FALSE	FALSE	FALSE	FALSE	TRUE	FALSE	FALSE	FALSE	FALSE	FALSE	FALSE	TRUE	FALSE	FALSE	FALSE	10	6	14	0	16	14	16	20	10	0	19	20	14	12	13	14	0	17	14	14	gp1	13	1	s	0	U-J-G-F-M-B-B-B-P-B	t267			3	0	0	1	1	1	0	0	0	0	0	0	0	0	0	0	0	0	0	0	0	3	1	0	0	0	0	0	0	0	0	1	1	0	0	0	0	0	0	0	0	0	0	0	0	0	0	115	1	1	1	1	1	1	1	1	1	1	1	1	1	0	0	0	0	1	1	1	1	1	1	1	1	0	0	1	0	1	1	1	1	1	1	1	1	1	1	1	1	1	1	1	0	1	1	1	1	1	1	1	1	1	1	1	1	1	1	1	1	1	1	1	1	1	1	1	1	1	1	1	1	1	1	1	1	1	1	1	1	1	1	1	1	1	1	1	1	1	0	0	1	1	0	1	1	1	1	1	1	1	1	1	1	1	1	1	1	1	1	1	1	1	1	1	1	1	1	1	1	1	1	1	1	1	0	0	0	0	0	0	0	0	0	0	0	0	0	0	0	0	0	0	0	0	0	0	0	0	0	0	0	0	0	0	0	0	0	0	0	0	0	0	7	14	1	0	1	1	0	0	1	1	1	1	1	1	0	0	0	0	0	1	0	0	1	1	0	1	0	0	1	1	1	0	0	0	0	0	1	0	0	0	0	0	1	1	0	0	0	0	0	0	0	0	0	0	0	1	1	0	0	0	0	0	0	0	0	0	0	0	0	0	0	0	0	0	0	0	0	0	0	0	0	0	0	0	0	0	0	0	0	0	0	0	0	0	0	0	0	0	0	0	0	0	0	0	0	0	0	0	0	22	2749217	671459	124964	73775	548	239462	4	0	34.02	15.8	16.87	33.31	0	0	0	10	15	18	0	45.45	68.18	81.82	saureus	97	arcC(3)	aroE(1)	glpF(1)	gmk(1)	pta(1)	tpi(5)	yqiL(3)	gp1	13	1	s	u	0	0	0	1	0	0	0	0	0	1	0	0	0	0	0	0	1	0	0	0	07-23-12-21-17-34-34-34-33-34	t267			POS	+	POS	+	>= 0.5	R				R		R		R		R	>= 4	R		R		R		R		R		R		R		R	<= 0.5	S	<= 0.5	S	0.25	S	<= 0.25	S		S	NEG	-		S		S	<= 0.25	S	<= 0.25	S	<= 0.25	S	2	S	<= 0.5	S	<= 1	S	<= 0.12	S	<= 16	S	<= 0.5	S	<= 10	S
TK72	ERR13033992	SAMN41490777		Wound	Tabuk	Tabuk	Northwestern	28.3835	36.5662	557M	571M	12526	200811	92.44	213337	2821361	7.56	28	429128	2801000	32.69	324147	76710	282057.2	4	11									saureus	97		CC97	3	1	1	1	1	5	3		FALSE	FALSE	FALSE	FALSE	FALSE	FALSE	FALSE	FALSE	FALSE	TRUE	FALSE	FALSE	FALSE	FALSE	FALSE	FALSE	FALSE	FALSE	FALSE	FALSE	30	34	31	31	2	25	2	28	19	0	19	20	14	12	13	14	12	17	12	14	gp1	13	1	s	0	U-J-G-F-M-B-B-B-P-B	t267			4	0	0	1	1	1	0	0	1	0	0	0	0	0	0	0	0	0	0	0	0	4	1	0	1	0	0	0	0	0	0	1	1	0	0	0	0	0	0	0	0	0	0	0	0	0	0	114	1	1	1	1	1	1	1	1	1	1	1	1	1	0	0	0	0	1	1	1	1	1	1	1	1	0	0	1	0	1	1	1	1	1	1	1	1	1	1	1	1	1	1	1	0	1	1	1	1	1	1	1	1	1	1	1	1	1	1	1	1	1	1	1	1	1	1	1	1	1	1	1	1	1	1	1	0	1	1	1	1	1	1	1	1	1	1	1	1	1	0	0	1	1	0	1	1	1	1	1	1	1	1	1	1	1	1	1	1	1	1	1	1	1	1	1	1	1	1	1	1	1	1	1	1	1	0	0	0	0	0	0	0	0	0	0	0	0	0	0	0	0	0	0	0	0	0	0	0	0	0	0	0	0	0	0	0	0	0	0	0	0	0	0	8	14	1	1	0	1	0	0	1	1	1	1	1	1	0	0	0	0	0	1	0	0	1	1	0	1	0	0	1	1	1	0	0	0	0	0	1	0	0	0	0	0	1	1	0	1	0	0	0	0	0	0	0	0	0	1	1	0	0	0	0	0	0	0	0	0	0	0	0	0	0	0	0	0	0	0	0	0	0	0	0	0	0	0	0	0	0	0	0	0	0	0	0	0	0	0	0	0	0	0	0	0	0	0	0	0	0	0	0	21	2800934	672347	133377	39416	539	429136	3	0	34.03	15.71	16.97	33.28	0	0	0	8	13	18	0	38.1	61.9	85.71	saureus	97	arcC(3)	aroE(1)	glpF(1)	gmk(1)	pta(1)	tpi(5)	yqiL(3)	gp1	13	1	s	u	0	0	0	0	0	0	0	0	0	1	0	0	0	0	0	0	0	0	0	0	07-23-12-21-17-34-34-34-33-34	t267			POS	+	POS	+	>= 0.5	R				R		R		R		R	2*	*R		R		R		R		R		R		R		R	8	*R	<= 0.5	S	0.25	S	<= 0.25	S		S	NEG	-		S		S	<= 0.25	S	<= 0.25	S	<= 0.25	S	2	S	<= 0.5	S	<= 1	S	<= 0.12	S	<= 16	S	<= 0.5	S	<= 10	S
R1047	ERR13363031	SAMN42350534		Wound	Riyadh	Riyadh	Central	46.6753	24.7136	570M	584M	51465	190787	91.41	242252	2821361	8.59	28	429812	2745767	32.67	352022	76710	286151.6	4	10									saureus	97		CC97	3	1	1	1	1	5	3		FALSE	FALSE	FALSE	FALSE	FALSE	FALSE	FALSE	FALSE	FALSE	TRUE	FALSE	FALSE	FALSE	FALSE	FALSE	FALSE	FALSE	FALSE	FALSE	FALSE	31	34	31	31	2	25	2	28	20	0	19	20	14	12	13	14	12	17	14	14	gp1	13	1	s	0	U-J-G-F-M-B-B-B-B-B-P-B	t527			4	0	0	1	1	1	0	0	1	0	0	0	0	0	0	0	0	0	0	0	0	4	1	0	1	0	0	0	0	0	0	1	1	0	0	0	0	0	0	0	0	0	0	0	0	0	0	115	1	1	1	1	1	1	1	1	1	1	1	1	1	0	0	0	0	1	1	1	1	1	1	1	1	0	0	1	0	1	1	1	1	1	1	1	1	1	1	1	1	1	1	1	0	1	1	1	1	1	1	1	1	1	1	1	1	1	1	1	1	1	1	1	1	1	1	1	1	1	1	1	1	1	1	1	1	1	1	1	1	1	1	1	1	1	1	1	1	1	0	0	1	1	0	1	1	1	1	1	1	1	1	1	1	1	1	1	1	1	1	1	1	1	1	1	1	1	1	1	1	1	1	1	1	1	0	0	0	0	0	0	0	0	0	0	0	0	0	0	0	0	0	0	0	0	0	0	0	0	0	0	0	0	0	0	0	0	0	0	0	0	0	0	8	14	1	1	0	1	0	0	1	1	1	1	1	1	0	0	0	0	0	1	0	0	1	1	0	1	0	0	1	1	1	0	0	0	0	0	1	0	0	0	0	0	1	1	0	1	0	0	0	0	0	0	0	0	0	1	1	0	0	0	0	0	0	0	0	0	0	0	0	0	0	0	0	0	0	0	0	0	0	0	0	0	0	0	0	0	0	0	0	0	0	0	0	0	0	0	0	0	0	0	0	0	0	0	0	0	0	0	0	30	2744318	382188	91477	36488	537	239051	5	0	33.28	16.5	16.17	34.05	0	0	0	9	20	24	0	30	66.67	80	saureus	97	arcC(3)	aroE(1)	glpF(1)	gmk(1)	pta(1)	tpi(5)	yqiL(3)	gp1	13	1	s	u	0	0	0	0	0	0	0	0	0	1	0	0	0	0	0	0	0	0	0	0	07-23-12-21-17-34-34-34-34-34-33-34	t527			POS	+	POS	+	>= 0.5	R				R		R		R		R	2*	*R		R		R		R		R		R		R		R	>= 16	R	<= 0.5	S	0.25	S	<= 0.25	S		S	NEG	-		S		S	<= 0.25	S	<= 0.25	S	<= 0.25	S	2	S	1	S	<= 1	S	<= 0.12	S	<= 16	S	<= 0.5	S	<= 10	S
J40	ERR13363029	SAMN42350535		Skin	Jeddah	Makkah	Western	39.1611	21.5292	557M	571M	14532	200603	92.37	215135	2821361	7.63	26	647232	2796956	32.68	383205	79428	343246.5	3	10									saureus	97		CC97	3	1	1	1	1	5	3		FALSE	FALSE	FALSE	FALSE	FALSE	FALSE	FALSE	FALSE	FALSE	TRUE	FALSE	FALSE	FALSE	FALSE	FALSE	FALSE	FALSE	FALSE	FALSE	FALSE	30	34	31	31	2	25	2	28	19	0	19	20	14	12	13	14	12	17	12	14	gp1	13	1	s	0	U-J-G-F-M-B-B	t3380			4	0	0	1	1	1	0	0	1	0	0	0	0	0	0	0	0	0	0	0	0	4	1	0	1	0	0	0	0	0	0	1	1	0	0	0	0	0	0	0	0	0	0	0	0	0	0	114	1	1	1	1	1	1	1	1	1	1	1	1	1	0	0	0	0	1	1	1	1	1	1	1	1	0	0	1	0	1	1	1	1	1	1	1	1	1	1	1	1	1	1	1	0	1	1	1	1	1	1	1	1	1	1	1	1	1	1	1	1	1	1	1	1	1	1	1	1	1	1	1	1	1	1	1	0	1	1	1	1	1	1	1	1	1	1	1	1	1	0	0	1	1	0	1	1	1	1	1	1	1	1	1	1	1	1	1	1	1	1	1	1	1	1	1	1	1	1	1	1	1	1	1	1	1	0	0	0	0	0	0	0	0	0	0	0	0	0	0	0	0	0	0	0	0	0	0	0	0	0	0	0	0	0	0	0	0	0	0	0	0	0	0	8	14	1	1	0	1	0	0	1	1	1	1	1	1	0	0	0	0	0	1	0	0	1	1	0	1	0	0	1	1	1	0	0	0	0	0	1	0	0	0	0	0	1	1	0	1	0	0	0	0	0	0	0	0	0	1	1	0	0	0	0	0	0	0	0	0	0	0	0	0	0	0	0	0	0	0	0	0	0	0	0	0	0	0	0	0	0	0	0	0	0	0	0	0	0	0	0	0	0	0	0	0	0	0	0	0	0	0	0	33	2797773	647228	84781	25124	532	369459	3	0	34.4	15.35	17.32	32.93	0	0	0	9	20	25	0	27.27	60.61	75.76	saureus	97	arcC(3)	aroE(1)	glpF(1)	gmk(1)	pta(1)	tpi(5)	yqiL(3)	gp1	13	1	s	u	0	0	0	0	0	0	0	0	0	1	0	0	0	0	0	0	0	0	0	0	07-23-12-21-17-34-34	t3380			POS	+	POS	+	>= 0.5	R				R		R		R		R	2*	*R		R		R		R		R		R		R		R	>= 16	R	<= 0.5	S	0.25	S	<= 0.25	S		S	NEG	-		S		S	<= 0.25	S	<= 0.25	S	<= 0.25	S	2	S	1	S	<= 1	S	<= 0.12	S	32	S	<= 0.5	S	<= 10	S
J900	ERR13362822	SAMN42350584		Wound	Jeddah	Makkah	Western	39.1611	21.5292	572M	621M	22132	197940	92.2	220072	2821361	7.8	39	371385	2783703	32.68	168737	72939	192144.4	6	15									saureus	97		CC97	3	1	1	1	1	5	3		FALSE	FALSE	FALSE	FALSE	FALSE	FALSE	FALSE	FALSE	FALSE	TRUE	FALSE	FALSE	FALSE	FALSE	FALSE	FALSE	FALSE	FALSE	FALSE	FALSE	30	34	31	31	2	25	2	28	19	0	19	20	14	12	13	14	12	17	12	14	gp1	13	1	s	0	U-J-G-F-M-B-B-B-P-B	t267			4	0	0	1	1	1	0	0	1	0	0	0	0	0	0	0	0	0	0	0	0	4	1	0	1	0	0	0	0	0	0	1	1	0	0	0	0	0	0	0	0	0	0	0	0	0	0	111	1	1	1	1	1	1	1	1	1	1	1	1	1	0	0	0	0	1	1	1	1	1	1	1	1	0	0	1	0	1	1	1	1	1	1	1	1	1	1	1	1	1	1	1	0	1	1	1	1	1	1	1	1	1	1	1	1	1	1	1	1	1	1	1	1	1	1	1	1	1	1	1	1	1	1	1	0	1	1	1	1	1	1	1	1	1	1	1	0	0	0	0	1	1	0	1	1	1	1	1	1	1	1	1	1	1	1	1	1	1	1	1	1	1	1	1	1	1	1	1	0	1	1	1	1	1	0	0	0	0	0	0	0	0	0	0	0	0	0	0	0	0	0	0	0	0	0	0	0	0	0	0	0	0	0	0	0	0	0	0	0	0	0	0	8	14	1	1	0	1	0	0	1	1	1	1	1	1	0	0	0	0	0	1	0	0	1	1	0	1	0	0	1	1	1	0	0	0	0	0	1	0	0	0	0	0	1	1	0	1	0	0	0	0	0	0	0	0	0	1	1	0	0	0	0	0	0	0	0	0	0	0	0	0	0	0	0	0	0	0	0	0	0	0	0	0	0	0	0	0	0	0	0	0	0	0	0	0	0	0	0	0	0	0	0	0	0	0	0	0	0	0	0	41	2784513	504667	67914	27297	601	163312	5	0	34.41	15.33	17.35	32.92	0	0	0	10	27	36	0	24.39	65.85	87.8	saureus	97	arcC(3)	aroE(1)	glpF(1)	gmk(1)	pta(1)	tpi(5)	yqiL(3)	gp1	13	1	s	u	0	0	0	0	0	0	0	0	0	1	0	0	0	0	0	0	0	0	0	0	07-23-12-21-17-34-34-34-33-34	t267			POS	+	POS	+	>= 0.5	R				R		R		R		R	2*	*R		R		R		R		R		R		R		R	>= 16	R	<= 0.5	S	0.25	S	<= 0.25	S		S	NEG	-		S		S	<= 0.25	S	<= 0.25	S	<= 0.25	S	1	S	1	S	<= 1	S	<= 0.12	S	<= 16	S	<= 0.5	S	<= 10	S
J281	ERR13362860	SAMN42350632		Wound	Jeddah	Makkah	Western	39.1611	21.5292	580M	630M	11110	236194	91.23	247304	2821361	8.77	39	419878	2759376	32.66	170392	44960	196429.9	6	16									saureus	97		CC97	3	1	1	1	1	5	3		FALSE	FALSE	FALSE	FALSE	FALSE	FALSE	FALSE	FALSE	FALSE	TRUE	FALSE	FALSE	FALSE	FALSE	FALSE	FALSE	FALSE	FALSE	FALSE	FALSE	30	34	31	31	2	25	2	28	19	0	19	20	14	12	13	14	12	17	14	14	gp1	13	1	s	0	U-J-G-F-M-B-B-B-P-B	t267			5	0	0	1	1	1	0	0	1	0	0	0	0	0	1	0	0	0	0	0	0	6	1	0	1	0	0	0	0	0	0	1	1	1	1	0	0	0	0	0	0	0	0	0	0	0	0	114	1	1	1	1	1	1	1	1	1	1	1	1	1	0	0	0	0	1	1	1	1	1	1	1	1	0	0	1	0	1	1	1	1	1	1	1	1	1	1	1	1	1	1	1	0	1	1	1	1	1	1	1	1	1	1	1	1	1	1	1	1	1	1	1	1	1	1	1	1	1	1	1	1	1	1	1	0	1	1	1	1	1	1	1	1	1	1	1	1	1	0	0	1	1	0	1	1	1	1	1	1	1	1	1	1	1	1	1	1	1	1	1	1	1	1	1	1	1	1	1	1	1	1	1	1	1	0	0	0	0	0	0	0	0	0	0	0	0	0	0	0	0	0	0	0	0	0	0	0	0	0	0	0	0	0	0	0	0	0	0	0	0	0	0	9	14	1	1	0	1	0	0	1	1	1	1	1	1	0	0	0	0	0	1	0	0	1	1	0	1	0	0	1	1	1	0	0	1	0	0	1	0	0	0	0	0	1	1	0	1	0	0	0	0	0	0	0	0	0	1	1	0	0	0	0	0	0	0	0	0	0	0	0	0	0	0	0	0	0	0	0	0	0	0	0	0	0	0	0	0	0	0	0	0	0	0	0	0	0	0	0	0	0	0	0	0	0	0	0	0	0	0	0	41	2758017	419873	67268	44249	564	120148	7	0	34.21	15.48	17.18	33.13	0	0	0	8	30	40	0	19.51	73.17	97.56	saureus	97	arcC(3)	aroE(1)	glpF(1)	gmk(1)	pta(1)	tpi(5)	yqiL(3)	gp1	13	1	s	u	0	0	0	0	0	0	0	0	0	1	0	0	0	0	0	0	0	0	0	0	07-23-12-21-17-34-34-34-33-34	t267			POS	+	POS	+	>= 0.5	R				R		R		R		R	2*	*R		R		R		R		R		R		R		R	>= 16	R	<= 0.5	S	0.25	S	<= 0.25	S		S	NEG	-		S		S	<= 0.25	S	<= 0.25	S	<= 0.25	S	2	S	1	S	>= 16	R	<= 0.12	S	<= 16	S	<= 0.5	S	<= 10	S
R852	ERR13363033	SAMN42350637		Wound	Riyadh	Riyadh	Central	46.6753	24.7136	578M	587M	17047	228588	91.29	245635	2821361	8.71	27	429237	2758154	32.67	251216	80792	269509	4	12									saureus	97		CC97	3	1	1	1	1	5	3		FALSE	FALSE	FALSE	FALSE	FALSE	FALSE	FALSE	FALSE	FALSE	TRUE	FALSE	FALSE	FALSE	FALSE	FALSE	FALSE	FALSE	FALSE	FALSE	FALSE	30	34	31	31	2	25	2	28	19	0	19	20	14	12	13	14	12	17	12	14	gp1	13	1	s	0	U-J-G-F-M-B-B-B-B-P-E	t15010			4	0	0	1	1	1	0	0	1	0	0	0	0	0	0	0	0	0	0	0	0	4	1	0	1	0	0	0	0	0	0	1	1	0	0	0	0	0	0	0	0	0	0	0	0	0	0	111	1	1	1	1	1	1	1	1	1	1	1	1	1	0	0	0	0	1	1	1	1	1	1	1	1	0	0	1	0	1	1	1	1	1	1	1	1	1	1	1	1	1	1	1	0	1	1	1	1	1	1	1	1	1	1	1	1	1	1	1	1	1	1	1	1	1	1	1	1	1	1	1	1	1	0	0	0	1	1	1	1	1	1	1	1	1	1	0	1	1	0	0	1	1	0	1	1	1	1	1	1	1	1	1	1	1	1	1	1	1	1	1	1	1	1	1	1	1	1	1	1	1	1	1	1	1	0	0	0	0	0	0	0	0	0	0	0	0	0	0	0	0	0	0	0	0	0	0	0	0	0	0	0	0	0	0	0	0	0	0	0	0	0	0	8	12	1	1	0	1	0	0	1	1	1	1	1	1	0	0	0	0	0	1	0	0	0	0	0	1	0	0	1	1	1	0	0	0	0	0	1	0	0	0	0	0	1	1	0	1	0	0	0	0	0	0	0	0	0	1	1	0	0	0	0	0	0	0	0	0	0	0	0	0	0	0	0	0	0	0	0	0	0	0	0	0	0	0	0	0	0	0	0	0	0	0	0	0	0	0	0	0	0	0	0	0	0	0	0	0	0	0	0	27	2757838	672293	102142	39417	532	343870	3	0	34.35	15.47	17.19	32.99	0	0	0	8	17	21	0	29.63	62.96	77.78	saureus	97	arcC(3)	aroE(1)	glpF(1)	gmk(1)	pta(1)	tpi(5)	yqiL(3)	gp1	13	1	s	u	0	0	0	0	0	0	0	0	0	1	0	0	0	0	0	0	0	0	0	0	07-23-12-21-17-34-34-34-34-33-13	t15010			POS	+	POS	+	>= 0.5	R				R		R		R		R	1*	*R		R		R		R		R		R		R		R	>= 16	R	<= 0.5	S	<= 0.12	S	<= 0.25	S		S	NEG	-		S		S	<= 0.25	S	<= 0.25	S	<= 0.25	S	2	S	1	S	<= 1	S	<= 0.12	S	<= 16	S	<= 0.5	S	<= 10	S
M1202	ERR13363021	SAMN42482762		Wound	AlMaddinah	AlMaddinah	western	39.6024	24.4672	549M	556M	11464	204316	92.35	215780	2821361	7.65	41	385098	2796899	32.68	165798	57942	176160.8	6	17									saureus	97		CC97	3	1	1	1	1	5	3		FALSE	FALSE	FALSE	FALSE	FALSE	FALSE	FALSE	FALSE	FALSE	TRUE	FALSE	FALSE	FALSE	FALSE	FALSE	FALSE	FALSE	FALSE	FALSE	FALSE	30	34	31	31	2	25	2	28	19	0	19	20	14	12	13	14	12	17	12	14	gp1	13	1	s	0	U-J-G-F-M-B-B-B-P-B	t267			4	0	0	1	1	1	0	0	1	0	0	0	0	0	0	0	0	0	0	0	0	4	1	0	1	0	0	0	0	0	0	1	1	0	0	0	0	0	0	0	0	0	0	0	0	0	0	115	1	1	1	1	1	1	1	1	1	1	1	1	1	0	0	0	0	1	1	1	1	1	1	1	1	0	0	1	0	1	1	1	1	1	1	1	1	1	1	1	1	1	1	1	0	1	1	1	1	1	1	1	1	1	1	1	1	1	1	1	1	1	1	1	1	1	1	1	1	1	1	1	1	1	1	1	1	1	1	1	1	1	1	1	1	1	1	1	1	1	0	0	1	1	0	1	1	1	1	1	1	1	1	1	1	1	1	1	1	1	1	1	1	1	1	1	1	1	1	1	1	1	1	1	1	1	0	0	0	0	0	0	0	0	0	0	0	0	0	0	0	0	0	0	0	0	0	0	0	0	0	0	0	0	0	0	0	0	0	0	0	0	0	0	8	14	1	1	0	1	0	0	1	1	1	1	1	1	0	0	0	0	0	1	0	0	1	1	0	1	0	0	1	1	1	0	0	0	0	0	1	0	0	0	0	0	1	1	0	1	0	0	0	0	0	0	0	0	0	1	1	0	0	0	0	0	0	0	0	0	0	0	0	0	0	0	0	0	0	0	0	0	0	0	0	0	0	0	0	0	0	0	0	0	0	0	0	0	0	0	0	0	0	0	0	0	0	0	0	0	0	0	0	42	2797892	385095	66616	26735	532	190331	6	0	34.51	15.27	17.42	32.81	0	0	0	10	27	35	0	23.81	64.29	83.33	saureus	97	arcC(3)	aroE(1)	glpF(1)	gmk(1)	pta(1)	tpi(5)	yqiL(3)	gp1	13	1	s	u	0	0	0	0	0	0	0	0	0	1	0	0	0	0	0	0	0	0	0	0	07-23-12-21-17-34-34-34-33-34	t267			POS	+	POS	+	>= 0.5	R				R		R		R		R	>= 4	R		R		R		R		R		R		R		R	>= 16	R	<= 0.5	S	0.25	S	<= 0.25	S		S	NEG	-		S		S	<= 0.25	S	<= 0.25	S	<= 0.25	S	2	S	<= 0.5	S	<= 1	S	<= 0.12	S	32	S	<= 0.5	S	<= 10	S
D200	ERR13363018	SAMN42482768		Wound	Dammam	AlSharqiyah	Eastern	50.0888	26.4207	557M	570M	12704	228877	91.44	241581	2821361	8.56	24	421549	2751741	32.66	300925	109709	287973.9	4	10									saureus	97		CC97	3	1	1	1	1	5	3		FALSE	FALSE	FALSE	FALSE	FALSE	FALSE	FALSE	FALSE	FALSE	TRUE	FALSE	FALSE	FALSE	FALSE	FALSE	FALSE	FALSE	FALSE	FALSE	FALSE	30	34	31	31	2	25	2	28	19	0	19	20	14	12	13	14	12	17	14	14	gp1	13	1	s	0	U-J-G-F-M-B-B-P-B	t359			4	0	0	1	1	1	0	0	1	0	0	0	0	0	0	0	0	0	0	0	0	4	1	0	1	0	0	0	0	0	0	1	1	0	0	0	0	0	0	0	0	0	0	0	0	0	0	114	1	1	1	1	1	1	1	1	1	1	1	1	1	0	0	0	0	1	1	1	1	1	1	1	1	0	0	1	0	1	1	1	1	1	1	1	1	1	1	1	1	1	1	1	0	1	1	1	1	1	1	1	1	1	1	1	1	1	1	1	1	1	1	1	1	1	1	1	1	1	1	1	1	1	1	1	0	1	1	1	1	1	1	1	1	1	1	1	1	1	0	0	1	1	0	1	1	1	1	1	1	1	1	1	1	1	1	1	1	1	1	1	1	1	1	1	1	1	1	1	1	1	1	1	1	1	0	0	0	0	0	0	0	0	0	0	0	0	0	0	0	0	0	0	0	0	0	0	0	0	0	0	0	0	0	0	0	0	0	0	0	0	0	0	8	14	1	1	0	1	0	0	1	1	1	1	1	1	0	0	0	0	0	1	0	0	1	1	0	1	0	0	1	1	1	0	0	0	0	0	1	0	0	0	0	0	1	1	0	1	0	0	0	0	0	0	0	0	0	1	1	0	0	0	0	0	0	0	0	0	0	0	0	0	0	0	0	0	0	0	0	0	0	0	0	0	0	0	0	0	0	0	0	0	0	0	0	0	0	0	0	0	0	0	0	0	0	0	0	0	0	0	0	25	2751013	656303	110040	20403	532	371388	3	0	34.28	15.41	17.25	33.07	0	0	0	10	16	20	0	40	64	80	saureus	97	arcC(3)	aroE(1)	glpF(1)	gmk(1)	pta(1)	tpi(5)	yqiL(3)	gp1	13	1	s	u	0	0	0	0	0	0	0	0	0	1	0	0	0	0	0	0	0	0	0	0	07-23-12-21-17-34-34-33-34	t359			POS	+	POS	+	>= 0.5	R				R		R		R		R	2*	*R		R		R		R		R		R		R		R	8	*R	<= 0.5	S	0.25	S	<= 0.25	S		S	NEG	-		S		S	<= 0.25	S	<= 0.25	S	<= 0.25	S	2	S	<= 0.5	S	<= 1	S	<= 0.12	S	<= 16	S	<= 0.5	S	<= 10	S
D244	ERR13362884	SAMN42482865		Skin	Dammam	AlSharqiyah	Eastern	50.0888	26.4207	545M	549M	18928	196481	92.37	215409	2821361	7.63	64	364473	2773134	32.7	82275	33459	156991.3	7	28									saureus	97		CC97	3	1	1	1	1	5	3		FALSE	FALSE	FALSE	FALSE	FALSE	FALSE	FALSE	FALSE	FALSE	TRUE	FALSE	FALSE	FALSE	FALSE	FALSE	FALSE	FALSE	FALSE	FALSE	FALSE	30	34	31	31	2	25	2	28	19	0	19	20	14	12	13	14	12	17	12	14	gp1	13	1	s	0	U-J-G-F-M-B-B-B-P-B	t267			3	0	0	0	1	1	0	0	1	0	0	0	0	0	0	0	0	0	0	0	0	2	1	0	1	0	0	0	0	0	0	0	0	0	0	0	0	0	0	0	0	0	0	0	0	0	0	114	1	1	1	1	1	1	1	1	1	1	1	1	1	0	0	0	0	1	1	1	1	1	1	1	1	0	0	1	0	1	1	1	1	1	1	1	1	1	1	1	1	1	1	1	0	1	1	1	1	1	1	1	1	1	1	1	1	1	1	1	1	1	1	1	1	1	1	1	1	1	1	1	1	1	1	1	0	1	1	1	1	1	1	1	1	1	1	1	1	1	0	0	1	1	0	1	1	1	1	1	1	1	1	1	1	1	1	1	1	1	1	1	1	1	1	1	1	1	1	1	1	1	1	1	1	1	0	0	0	0	0	0	0	0	0	0	0	0	0	0	0	0	0	0	0	0	0	0	0	0	0	0	0	0	0	0	0	0	0	0	0	0	0	0	7	14	1	1	0	1	0	0	1	1	1	1	1	1	0	0	0	0	0	1	0	0	1	1	0	1	0	0	0	0	0	0	0	0	0	0	1	0	0	0	0	0	1	1	0	1	0	0	1	0	1	0	0	0	0	1	1	0	0	0	0	0	0	0	0	0	0	0	0	0	0	0	0	0	0	0	0	0	0	0	0	0	0	0	0	0	0	0	0	0	0	0	0	0	0	0	0	0	0	0	0	0	0	0	0	0	0	0	0	62	2781806	364466	44867	20354	532	94769	7	0	34.3	15.42	17.28	33	0	0	0	6	35	51	0	9.68	56.45	82.26	saureus	97	arcC(3)	aroE(1)	glpF(1)	gmk(1)	pta(1)	tpi(5)	yqiL(3)	gp1	13	1	s	u	0	0	0	0	0	0	0	0	0	1	0	0	0	0	0	0	0	0	0	0	07-23-12-21-17-34-34-34-33-34	t267			POS	+	POS	+	>= 0.5	R				R		R		R		R	>= 4	R		R		R		R		R		R		R		R	>= 16	R	>= 8	R	4	*R	2	*R		R	NEG	-		S		S	<= 0.25	S	<= 0.25	S	<= 0.25	S	2	S	<= 0.5	S	<= 1	S	<= 0.12	S	<= 16	S	<= 0.5	S	<= 10	S
N114	ERR13362953	SAMN42482886		Skin	Najran	Najran	Southwestern	44.2289	17.5656	567M	575M	19628	183715	92.79	203343	2821361	7.21	39	385085	2805762	32.67	149345	66235	171772	7	19									saureus	97		CC97	3	1	1	1	1	5	3		FALSE	FALSE	FALSE	FALSE	FALSE	FALSE	FALSE	FALSE	FALSE	TRUE	FALSE	FALSE	FALSE	FALSE	FALSE	FALSE	FALSE	FALSE	FALSE	FALSE	30	34	31	31	2	25	2	28	19	0	19	20	14	12	13	14	12	17	12	14	gp1	13	1	s	0	U-J-G-F-M-B-B-B-P-B	t267			4	0	0	1	1	1	0	0	1	0	0	0	0	0	0	0	0	0	0	0	0	4	1	0	1	0	0	0	0	0	0	1	1	0	0	0	0	0	0	0	0	0	0	0	0	0	0	114	1	1	1	1	1	1	1	1	1	1	1	1	1	0	0	0	0	1	1	1	1	1	1	1	1	0	0	1	0	1	1	1	1	1	1	1	1	1	1	1	1	1	1	1	0	1	1	1	1	1	1	1	1	1	1	1	1	1	1	1	1	1	1	1	1	1	1	1	1	1	1	1	1	1	1	1	0	1	1	1	1	1	1	1	1	1	1	1	1	1	0	0	1	1	0	1	1	1	1	1	1	1	1	1	1	1	1	1	1	1	1	1	1	1	1	1	1	1	1	1	1	1	1	1	1	1	0	0	0	0	0	0	0	0	0	0	0	0	0	0	0	0	0	0	0	0	0	0	0	0	0	0	0	0	0	0	0	0	0	0	0	0	0	0	8	14	1	1	0	1	0	0	1	1	1	1	1	1	0	0	0	0	0	1	0	0	1	1	0	1	0	0	1	1	1	0	0	0	0	0	1	0	0	0	0	0	1	1	0	1	0	0	0	0	0	0	0	0	0	1	1	0	0	0	0	0	0	0	0	0	0	0	0	0	0	0	0	0	0	0	0	0	0	0	0	0	0	0	0	0	0	0	0	0	0	0	0	0	0	0	0	0	0	0	0	0	0	0	0	0	0	0	0	36	2805088	371339	77919	61908	532	149340	6	0	34.44	15.36	17.31	32.89	0	0	0	10	25	31	0	27.78	69.44	86.11	saureus	97	arcC(3)	aroE(1)	glpF(1)	gmk(1)	pta(1)	tpi(5)	yqiL(3)	gp1	13	1	s	u	0	0	0	0	0	0	0	0	0	1	0	0	0	0	0	0	0	0	0	0	07-23-12-21-17-34-34-34-33-34	t267			POS	+	POS	+	>= 0.5	R				R		R		R		R	1*	*R		R		R		R		R		R		R		R	>= 16	R	<= 0.5	S	<= 0.12	S	<= 0.25	S		S	NEG	-		S		S	<= 0.25	S	<= 0.25	S	<= 0.25	S	2	S	<= 0.5	S	<= 1	S	<= 0.12	S	<= 16	S	<= 0.5	S	<= 10	S
R95	ERR13362765	SAMN42482921		Wound	Riyadh	Riyadh	Central	46.6753	24.7136	572M	593M	20961	220821	91.43	241782	2821361	8.57	24	425099	2753244	32.67	300899	79337	270986.9	4	11									saureus	97		CC97	3	1	1	1	1	5	3	IV, IVc	FALSE	FALSE	FALSE	TRUE	FALSE	FALSE	FALSE	FALSE	FALSE	TRUE	FALSE	FALSE	FALSE	FALSE	FALSE	FALSE	TRUE	FALSE	FALSE	FALSE	10	6	14	0	16	14	16	20	10	0	19	20	14	12	13	14	0	17	14	14	gp1	13	1	s	0	U-J-G-F-M-B-B-B-B-P-B	t521			3	0	0	1	1	1	0	0	0	0	0	0	0	0	0	0	0	0	0	0	0	3	1	0	0	0	0	0	0	0	0	1	1	0	0	0	0	0	0	0	0	0	0	0	0	0	0	114	1	1	1	1	1	1	1	1	1	1	1	1	1	0	0	0	0	1	1	1	1	1	1	1	1	0	0	1	0	1	1	1	1	1	1	1	1	1	1	1	1	1	1	1	0	1	1	1	1	1	1	1	1	1	1	1	1	1	1	1	1	1	1	1	1	1	1	1	1	1	1	1	1	1	1	1	0	1	1	1	1	1	1	1	1	1	1	1	1	1	0	0	1	1	0	1	1	1	1	1	1	1	1	1	1	1	1	1	1	1	1	1	1	1	1	1	1	1	1	1	1	1	1	1	1	1	0	0	0	0	0	0	0	0	0	0	0	0	0	0	0	0	0	0	0	0	0	0	0	0	0	0	0	0	0	0	0	0	0	0	0	0	0	0	7	14	1	0	1	1	0	0	1	1	1	1	1	1	0	0	0	0	0	1	0	0	1	1	0	1	0	0	1	1	1	0	0	0	0	0	1	0	0	0	0	0	1	1	0	0	0	0	0	0	0	0	0	0	0	1	1	0	0	0	0	0	0	0	0	0	0	0	0	0	0	0	0	0	0	0	0	0	0	0	0	0	0	0	0	0	0	0	0	0	0	0	0	0	0	0	0	0	0	0	0	0	0	0	0	0	0	0	0	22	2754110	672361	125186	68019	648	300837	3	0	34.01	15.77	16.9	33.32	0	0	0	9	16	19	0	40.91	72.73	86.36	saureus	97	arcC(3)	aroE(1)	glpF(1)	gmk(1)	pta(1)	tpi(5)	yqiL(3)	gp1	13	1	s	u	0	0	0	1	0	0	0	0	0	1	0	0	0	0	0	0	1	0	0	0	07-23-12-21-17-34-34-34-34-33-34	t521			POS	+	POS	+	>= 0.5	R				R		R		R		R	>= 4	R		R		R		R		R		R		R		R	<= 0.5	S	<= 0.5	S	0.25	S	<= 0.25	S		S	NEG	-		S		S	<= 0.25	S	<= 0.25	S	<= 0.25	S	2	S	1	S	<= 1	S	<= 0.12	S	<= 16	S	<= 0.5	S	<= 10	S
S154	ERR13362881	SAMN42482924		Wound	Sakaka	AlJawf	northwestern	40.1043	29.878	552M	561M	9299	205981	92.37	215280	2821361	7.63	29	450317	2815774	32.67	251228	76710	274102.6	4	11									saureus	97		CC97	3	1	1	1	1	5	3		FALSE	FALSE	FALSE	FALSE	FALSE	FALSE	FALSE	FALSE	FALSE	TRUE	FALSE	FALSE	FALSE	FALSE	FALSE	FALSE	FALSE	FALSE	FALSE	FALSE	30	34	31	31	2	25	2	28	19	0	19	20	14	12	13	14	12	17	14	14	gp1	13	1	s	0	U-J-G-G-F-M-B-B-B-P-B	t2297			3	0	0	1	1	1	0	0	0	0	0	0	0	0	0	0	0	0	0	0	0	4	1	0	1	0	0	0	0	0	0	1	1	0	0	0	0	0	0	0	0	0	0	0	0	0	0	113	1	1	1	1	1	1	1	1	1	1	1	1	1	0	0	0	0	1	1	1	1	1	1	1	1	0	0	1	0	1	1	1	1	1	1	1	1	1	1	1	1	1	1	1	0	1	1	1	1	1	1	1	1	1	1	1	1	1	1	1	1	1	1	1	1	1	1	1	1	1	1	1	1	1	1	0	0	1	1	1	1	1	1	1	1	1	1	1	1	1	0	0	1	1	0	1	1	1	1	1	1	1	1	1	1	1	1	1	1	1	1	1	1	1	1	1	1	1	1	1	1	1	1	1	1	1	0	0	0	0	0	0	0	0	0	0	0	0	0	0	0	0	0	0	0	0	0	0	0	0	0	0	0	0	0	0	0	0	0	0	0	0	0	0	7	13	1	1	0	1	0	0	1	1	1	1	1	1	0	0	0	0	0	1	0	0	1	1	0	1	0	0	1	1	1	0	0	0	0	0	1	0	0	0	0	0	1	1	0	0	0	0	0	0	0	0	0	0	0	1	0	0	0	0	0	0	0	0	0	0	0	0	0	0	0	0	0	0	0	0	0	0	0	0	0	0	0	0	0	0	0	0	0	0	0	0	0	0	0	0	0	0	0	0	0	0	0	0	0	0	0	0	0	26	2815747	450315	108297	49406	746	262320	4	0	35	14.77	17.89	32.34	0	0	0	10	19	23	0	38.46	73.08	88.46	saureus	97	arcC(3)	aroE(1)	glpF(1)	gmk(1)	pta(1)	tpi(5)	yqiL(3)	gp1	13	1	s	u	0	0	0	0	0	0	0	0	0	1	0	0	0	0	0	0	0	0	0	0	07-23-12-12-21-17-34-34-34-33-34	t2297			POS	+	POS	+	>= 0.5	R				R		R		R		R	2*	*R		R		R		R		R		R		R		R	<= 0.5	S	<= 0.5	S	0.25	S	<= 0.25	S		S	NEG	-		S		S	<= 0.25	S	<= 0.25	S	<= 0.25	S	2	S	<= 0.5	S	<= 1	S	<= 0.12	S	32	S	<= 0.5	S	<= 10	S
JZ28	ERR13034077	SAMN40244509	SAMN43142617	Blood	Jazan	Jazan	Southwestern	42.5706	16.8894	558M	552M	22488	257179	90.09	279667	2821361	9.91	55	375723	2758731	32.68	161239	28134	162705.9	6	26	121	6	5	6	2	7	14	5	saureus	121		CC121	6	5	6	2	7	14	5		FALSE	FALSE	FALSE	FALSE	FALSE	FALSE	FALSE	FALSE	FALSE	TRUE	FALSE	FALSE	FALSE	FALSE	FALSE	FALSE	FALSE	FALSE	FALSE	FALSE	28	33	31	30	2	25	2	28	17	0	19	20	14	14	13	15	15	17	12	14	gp4	14	1	s	0	X-M-J-H2-M	t314			6	1	0	1	1	1	0	0	1	0	0	0	0	0	1	0	0	0	0	0	0	4	1	0	1	0	0	0	0	0	0	0	0	1	1	0	0	0	0	0	0	0	0	0	0	0	0	116	1	1	1	1	1	1	1	1	1	1	1	1	1	1	1	1	1	1	1	1	1	1	1	1	1	1	0	1	1	1	1	1	1	1	1	1	1	1	1	1	1	1	1	1	0	1	1	1	0	1	1	1	1	0	1	1	1	1	1	1	1	1	1	1	1	1	1	1	1	1	1	1	1	1	1	0	0	1	1	1	1	1	1	1	1	1	1	1	1	1	0	0	0	1	1	1	1	1	1	1	1	1	1	1	1	1	1	1	1	1	1	0	1	1	0	1	1	1	1	1	0	0	0	0	0	0	0	0	1	1	0	0	0	0	0	0	0	0	1	0	0	0	1	1	0	0	0	0	0	0	1	0	1	0	0	0	0	0	0	0	0	0	0	0	13	19	1	1	0	1	0	1	1	1	1	1	1	1	1	0	0	0	0	0	0	1	1	1	0	1	1	1	1	0	1	0	0	1	1	1	1	1	1	1	1	1	1	1	1	1	0	0	0	0	0	0	0	0	0	0	0	0	0	0	0	0	0	0	0	0	0	0	0	0	0	0	0	0	0	0	0	0	0	0	0	0	0	0	0	0	0	0	0	0	0	0	0	0	0	0	0	0	0	0	0	0	0	0	0	0	0	0	0	58	2758720	375720	47564	22762	823	161503	6	0	34.02	15.98	16.7	33.3	0	0	0	8	38	56	0	13.79	65.52	96.55	saureus	121	arcC(6)	aroE(5)	glpF(6)	gmk(2)	pta(7)	tpi(14)	yqiL(5)	gp4	14	1	s	u	0	0	0	0	0	0	0	0	0	1	0	0	0	0	0	0	0	0	0	0	08-17-23-18-17	t314			POS	+	POS	+	>= 0.5	R				R		R		R		R	>= 4	R		R		R		R		R		R		R		R	8	*R	<= 0.5	S	0.25	S	<= 0.25	S		S	NEG	-		S		S	<= 0.25	S	<= 0.25	S	<= 0.25	S	2	S	<= 0.5	S	>= 16	R	<= 0.12	S	<= 16	S	<= 0.5	S	<= 10	S
R466	ERR13033979	SAMN41490747		Blood	Riyadh	Riyadh	Central	46.6753	24.7136	563M	571M	23931	255479	90.1	279410	2821361	9.9	50	375652	2772057	32.66	117480	31451	167682.1	6	26									saureus	121		CC121	6	5	6	2	7	14	5		FALSE	FALSE	FALSE	FALSE	FALSE	FALSE	FALSE	FALSE	FALSE	TRUE	FALSE	FALSE	FALSE	FALSE	FALSE	FALSE	FALSE	FALSE	FALSE	FALSE	27	33	31	29	2	24	2	28	17	0	19	20	14	14	13	15	15	17	12	14	gp4	14	1	s	0	X-M	t1991			5	1	0	1	1	1	0	0	1	0	0	0	0	0	0	0	0	0	0	0	0	2	1	0	1	0	0	0	0	0	0	0	0	0	0	0	0	0	0	0	0	0	0	0	0	0	0	122	1	1	1	1	1	1	1	1	1	1	1	1	1	1	1	1	1	1	1	1	1	1	1	1	1	1	0	1	1	1	1	1	1	1	1	1	1	1	1	1	1	1	1	1	0	1	1	1	0	1	1	1	1	0	1	1	1	1	1	1	1	1	1	1	1	1	1	1	1	1	1	1	1	1	1	0	1	1	1	1	1	1	1	1	1	1	1	1	0	1	0	0	0	1	1	1	1	1	1	1	1	1	1	1	1	1	1	1	1	1	1	0	1	1	0	1	1	1	1	1	0	0	0	0	0	0	0	0	1	1	0	0	1	0	0	1	1	0	1	1	0	1	1	1	0	0	0	0	0	1	1	0	1	0	0	0	0	0	0	0	0	0	0	0	12	22	1	1	0	1	0	1	1	1	1	1	1	1	1	0	1	1	1	0	0	1	1	1	0	1	1	1	1	0	1	0	0	0	1	1	1	1	1	1	1	1	1	1	1	1	0	0	0	0	0	0	0	0	0	0	0	0	0	0	0	0	0	0	0	0	0	0	0	0	0	0	0	0	0	0	0	0	0	0	0	0	0	0	0	0	0	0	0	0	0	0	0	0	0	0	0	0	0	0	0	0	0	0	0	0	0	0	0	53	2770660	375649	52276	31953	823	96858	7	0	34.02	16	16.66	33.31	0	0	0	6	41	51	0	11.32	77.36	96.23	saureus	121	arcC(6)	aroE(5)	glpF(6)	gmk(2)	pta(7)	tpi(14)	yqiL(5)	gp4	14	1	s	u	0	0	0	0	0	0	0	0	0	1	0	0	0	0	0	0	0	0	0	0	17/08/2024 0:00	t1991			POS	+	POS	+	>= 0.5	R				R		R		R		R	>= 4	R		R		R		R		R		R		R		R	>= 16	R	<= 0.5	S	0.25	S	<= 0.25	S		S	NEG	-		S		S	<= 0.25	S	<= 0.25	S	<= 0.25	S	2	S	<= 0.5	S	<= 1	S	<= 0.12	S	<= 16	S	<= 0.5	S	<= 10	S
R540	ERR13033983	SAMN41490752		Blood	Riyadh	Riyadh	Central	46.6753	24.7136	559M	567M	20890	259013	90.08	279903	2821361	9.92	60	321569	2760983	32.67	87580	28134	120652.3	9	32									saureus	121		CC121	6	5	6	2	7	14	5		FALSE	FALSE	FALSE	FALSE	FALSE	FALSE	FALSE	FALSE	FALSE	TRUE	FALSE	FALSE	FALSE	FALSE	FALSE	FALSE	FALSE	FALSE	FALSE	FALSE	28	33	31	30	2	25	2	28	17	0	19	20	14	14	13	15	15	17	12	14	gp4	14	1	s	0	X-M-J-H2-M	t314			5	1	0	1	1	1	0	0	1	0	0	0	0	0	0	0	0	0	0	0	0	3	1	1	1	0	0	0	0	0	0	0	0	0	0	0	0	0	0	0	0	0	0	0	0	0	0	120	1	1	1	1	1	1	1	1	1	1	1	1	1	1	1	1	1	1	1	1	1	1	1	1	1	1	0	1	1	1	1	1	1	1	1	1	1	1	1	1	1	1	1	1	0	1	1	1	1	1	1	1	1	0	1	1	1	1	1	1	1	1	1	1	1	1	1	1	1	1	1	1	1	1	1	0	0	1	1	1	1	1	1	1	1	1	1	1	0	1	0	0	0	1	1	1	1	1	1	1	1	1	1	1	1	1	1	1	1	1	1	0	1	1	0	1	1	1	1	1	0	0	0	0	0	0	0	0	1	1	0	0	0	0	0	0	1	0	1	1	0	1	1	1	0	0	0	0	0	1	1	0	1	0	0	0	0	0	0	0	0	0	0	0	12	21	1	1	0	1	0	1	1	1	1	1	1	1	1	0	1	1	1	0	0	1	1	1	0	1	1	1	1	0	1	0	0	0	1	1	1	1	1	1	1	1	1	1	0	1	0	0	0	0	0	0	0	0	0	0	0	0	0	0	0	0	0	0	0	0	0	0	0	0	0	0	0	0	0	0	0	0	0	0	0	0	0	0	0	0	0	0	0	0	0	0	0	0	0	0	0	0	0	0	0	0	0	0	0	0	0	0	0	62	2760545	375719	44524	27065	823	87567	9	0	34.07	15.97	16.7	33.26	0	0	0	7	44	60	0	11.29	70.97	96.77	saureus	121	arcC(6)	aroE(5)	glpF(6)	gmk(2)	pta(7)	tpi(14)	yqiL(5)	gp4	14	1	s	u	0	0	0	0	0	0	0	0	0	1	0	0	0	0	0	0	0	0	0	0	08-17-23-18-17	t314			POS	+	POS	+	>= 0.5	R				R		R		R		R	>= 4	R		R		R		R		R		R		R		R	4	*R	2	I	0.5	S	<= 0.25	S			NEG	-		S		S	<= 0.25	S	<= 0.25	S	<= 0.25	S	2	S	<= 0.5	S	<= 1	S	<= 0.12	S	<= 16	S	<= 0.5	S	<= 10	S
R212	ERR13362869	SAMN42350604		Wound	Riyadh	Riyadh	Central	46.6753	24.7136	569M	582M	23719	249116	90.33	272835	2821361	9.67	38	451590	2809890	32.67	148944	47877	180908.3	7	19									saureus	121		CC121	6	5	6	2	7	14	5		FALSE	FALSE	FALSE	FALSE	FALSE	FALSE	FALSE	FALSE	FALSE	FALSE	FALSE	FALSE	FALSE	FALSE	FALSE	FALSE	FALSE	FALSE	FALSE	FALSE	52	51	49	54	46	49	46	46	47	18	19	20	14	14	13	15	15	17	14	14	gp4	14	1	s	0	I2-Z2-E-G-M-M-M-J-H2-M	t272			4	1	0	1	1	1	0	0	0	0	0	0	0	0	0	0	0	0	0	0	0	4	0	0	0	0	0	1	0	0	0	1	1	0	0	1	0	0	0	0	0	0	0	0	0	0	0	120	1	1	1	1	1	1	1	1	1	1	1	1	1	1	1	1	1	1	1	1	1	1	1	1	1	1	0	1	1	1	1	1	1	1	1	1	1	1	1	1	1	1	1	1	0	1	1	1	0	1	1	1	1	0	1	1	1	1	1	1	1	1	1	1	1	1	1	1	1	1	1	1	1	1	1	0	0	1	1	1	1	1	1	1	1	1	1	1	0	1	0	0	0	1	1	1	1	1	1	1	1	1	1	1	1	1	1	1	1	1	1	1	1	1	0	1	1	1	1	1	0	0	0	0	0	0	0	0	0	0	0	0	0	0	0	0	1	0	1	1	0	1	1	1	0	0	0	0	0	1	0	0	1	0	0	0	0	1	1	1	0	0	0	0	10	21	1	0	0	0	0	1	1	1	1	1	1	1	1	0	1	1	1	0	0	1	1	1	0	1	0	0	1	0	1	0	0	0	1	1	1	0	1	1	1	1	1	1	0	0	0	0	0	0	0	0	0	0	0	1	0	1	0	0	0	0	0	0	0	0	0	0	0	0	0	0	0	0	0	0	0	0	0	0	0	0	0	0	0	0	0	0	0	0	0	1	0	0	0	0	0	0	0	0	1	0	0	0	0	0	0	0	0	39	2809539	451555	72039	39454	513	148942	7	0	33.97	16.1	16.55	33.37	0	0	0	9	29	35	0	23.08	74.36	89.74	saureus	121	arcC(6)	aroE(5)	glpF(6)	gmk(2)	pta(7)	tpi(14)	yqiL(5)	gp4	14	1	s	u	0	0	0	0	0	0	0	0	0	0	0	0	0	0	0	0	0	0	0	0	14-44-13-12-17-17-17-23-18-17	t272			POS	+	NEG	-	>= 0.5	R				S		S		R		S	<= 0.25	S		S		R		S		R		S		S		S	<= 0.5	S	<= 0.5	S	0.25	S	<= 0.25	S		S	NEG	-		S		S	<= 0.25	S	<= 0.25	S	<= 0.25	S	2	S	1	S	<= 1	S	<= 0.12	S	<= 16	S	<= 0.5	S	<= 10	S
Jz87	ERR13362915	SAMN42482796		Wound	Jazan	Jazan	Southwestern	42.5706	16.8894	549M	556M	22499	257727	90.07	280226	2821361	9.93	55	375722	2761585	32.67	114633	28880	142504.7	8	29									saureus	121		CC121	6	5	6	2	7	14	5		FALSE	FALSE	FALSE	FALSE	FALSE	FALSE	FALSE	FALSE	FALSE	TRUE	FALSE	FALSE	FALSE	FALSE	FALSE	FALSE	FALSE	FALSE	FALSE	FALSE	28	33	31	30	2	25	2	28	17	0	19	20	14	14	13	15	15	17	12	14	gp4	14	1	s	0	X-M-J-H2-M	t314			5	1	0	1	1	1	0	0	1	0	0	0	0	0	0	0	0	0	0	0	0	3	1	0	1	0	0	1	0	0	0	0	0	0	0	0	0	0	0	0	0	0	0	0	0	0	0	120	1	1	1	1	1	1	1	1	1	1	1	1	1	1	1	1	1	1	1	1	1	1	1	1	1	1	0	1	1	1	1	1	1	1	1	1	1	1	1	1	1	1	1	1	0	1	1	1	0	1	1	1	1	0	1	1	1	1	1	1	1	1	1	1	1	1	1	1	1	1	1	1	1	1	1	0	0	1	1	1	1	1	1	1	1	1	1	1	0	1	0	0	0	1	1	1	1	1	1	1	1	1	1	1	1	1	1	1	1	1	1	0	1	1	0	1	1	1	1	1	0	0	0	0	0	0	0	0	1	1	0	0	0	0	0	0	1	0	1	1	0	1	1	1	0	0	1	0	0	1	1	0	1	0	0	0	0	0	0	0	0	0	0	0	12	21	1	1	0	1	0	1	1	1	1	1	1	1	1	0	1	1	1	0	0	1	1	1	0	1	1	1	1	0	1	0	0	0	1	1	1	1	1	1	1	1	1	1	0	1	0	0	0	0	0	0	0	0	0	0	0	0	0	0	0	0	0	0	0	0	0	0	0	0	0	0	0	0	0	0	0	0	0	0	0	0	0	0	0	0	0	0	0	0	0	0	0	0	0	0	0	0	0	0	0	0	0	0	0	0	0	0	0	59	2759626	375719	46773	28131	683	114569	8	0	34.09	15.99	16.68	33.24	0	0	0	8	41	56	0	13.56	69.49	94.92	saureus	121	arcC(6)	aroE(5)	glpF(6)	gmk(2)	pta(7)	tpi(14)	yqiL(5)	gp4	14	1	s	u	0	0	0	0	0	0	0	0	0	1	0	0	0	0	0	0	0	0	0	0	08-17-23-18-17	t314			POS	+	POS	+	>= 0.5	R				R		R		R		R	>= 4	R		R		R		R		R		R		R		R	>= 16	R	<= 0.5	S	0.25	S	<= 0.25	S		S	NEG	-		S		S	<= 0.25	S	<= 0.25	S	<= 0.25	S	2	S	<= 0.5	S	<= 1	S	<= 0.12	S	<= 16	S	<= 0.5	S	<= 10	S
JZ17	ERR13363685	SAMN42482803		Blood	Jazan	Jazan	Southwestern	42.5706	16.8894	564M	567M	16835	265813	89.98	282648	2821361	10.02	57	432745	2755183	32.68	114633	26499	173310.7	6	30									saureus	121		CC121	6	5	6	2	7	14	5		FALSE	FALSE	FALSE	FALSE	FALSE	FALSE	FALSE	FALSE	FALSE	TRUE	FALSE	FALSE	FALSE	FALSE	FALSE	FALSE	FALSE	FALSE	FALSE	FALSE	28	33	31	30	2	25	2	28	17	0	19	20	14	14	13	15	15	17	12	14	gp4	14	1	s	0	X-M-J-H2-M	t314			5	1	0	1	1	1	0	0	1	0	0	0	0	0	0	0	0	0	0	0	0	2	1	0	1	0	0	0	0	0	0	0	0	0	0	0	0	0	0	0	0	0	0	0	0	0	0	120	1	1	1	1	1	1	1	1	1	1	1	1	1	1	1	1	1	1	1	1	1	1	1	1	1	1	0	1	1	1	0	1	1	1	1	1	1	1	1	1	1	1	1	1	0	1	1	1	0	1	1	1	1	0	1	1	1	1	1	1	1	1	1	1	1	1	1	1	1	1	1	1	1	1	1	0	0	1	1	1	1	1	1	1	1	1	1	1	1	1	0	0	0	1	1	1	1	1	1	1	1	1	1	1	1	1	1	1	1	1	1	0	1	1	0	1	1	1	1	1	0	0	0	0	0	0	0	0	1	1	0	0	1	0	0	0	1	0	1	1	0	1	1	1	0	0	0	0	0	1	1	0	1	0	0	0	0	0	0	0	0	0	0	0	12	22	1	1	0	1	0	1	1	1	1	1	1	1	1	0	1	1	1	0	0	1	1	1	0	1	1	1	1	0	1	0	0	0	1	1	1	1	1	1	1	1	1	1	1	1	0	0	0	0	0	0	0	0	0	0	0	0	0	0	0	0	0	0	0	0	0	0	0	0	0	0	0	0	0	0	0	0	0	0	0	0	0	0	0	0	0	0	0	0	0	0	0	0	0	0	0	0	0	0	0	0	0	0	0	0	0	0	0	60	2753994	409740	45899	23344	632	114569	6	0	34.17	15.86	16.82	33.15	0	0	0	7	42	57	0	11.67	70	95	saureus	121	arcC(6)	aroE(5)	glpF(6)	gmk(2)	pta(7)	tpi(14)	yqiL(5)	gp4	14	1	s	u	0	0	0	0	0	0	0	0	0	1	0	0	0	0	0	0	0	0	0	0	08-17-23-18-17	t314			POS	+	POS	+	>= 0.5	R				R		R		R		R	>= 4	R		R		R		R		R		R		R		R	4	*R	<= 0.5	S	0.25	S	<= 0.25	S		S	NEG	-		S		S	<= 0.25	S	<= 0.25	S	<= 0.25	S	2	S	<= 0.5	S	<= 1	S	<= 0.12	S	<= 16	S	<= 0.5	S	<= 10	S
R1081	ERR13362793	SAMN42482815		Skin	Riyadh	Riyadh	Central	46.6753	24.7136	572M	585M	25485	224499	91.14	249984	2821361	8.86	60	378339	2796804	32.71	100609	32046	130077	8	31									saureus	121		CC121	6	5	6	2	7	14	5		FALSE	FALSE	FALSE	FALSE	FALSE	FALSE	FALSE	FALSE	FALSE	TRUE	FALSE	FALSE	FALSE	FALSE	FALSE	FALSE	FALSE	FALSE	FALSE	FALSE	28	33	31	30	2	25	2	28	17	0	19	20	14	14	13	15	15	17	12	14	gp4	14	1	s	0	X-M-J-H2-M	t314			5	1	0	1	1	1	0	0	1	0	0	0	0	0	0	0	0	0	0	0	0	2	1	0	1	0	0	0	0	0	0	0	0	0	0	0	0	0	0	0	0	0	0	0	0	0	0	120	1	1	1	1	1	1	1	1	1	1	1	1	1	1	1	1	1	1	1	1	1	1	1	1	1	1	0	1	1	1	1	1	1	1	1	1	1	1	1	1	1	1	1	1	0	1	1	1	0	1	1	1	1	0	1	1	1	1	1	1	1	1	1	1	1	1	1	1	1	1	1	1	1	1	1	0	0	1	1	1	1	1	1	1	1	1	1	1	1	1	0	0	0	1	1	1	1	1	1	1	1	1	1	1	1	1	1	1	1	1	1	0	1	1	0	1	1	1	1	1	0	0	0	0	0	0	0	0	1	1	0	0	0	0	0	0	1	0	1	1	0	1	1	1	0	0	0	0	0	1	1	0	1	0	0	0	0	0	0	0	0	0	0	0	12	22	1	1	0	1	0	1	1	1	1	1	1	1	1	0	1	1	1	0	0	1	1	1	0	1	1	1	1	0	1	0	0	0	1	1	1	1	1	1	1	1	1	1	1	1	0	0	0	0	0	0	0	0	0	0	0	0	0	0	0	0	0	0	0	0	0	0	0	0	0	0	0	0	0	0	0	0	0	0	0	0	0	0	0	0	0	0	0	0	0	0	0	0	0	0	0	0	0	0	0	0	0	0	0	0	0	0	0	65	2795165	355332	43002	26570	508	87314	9	0	33.98	16	16.71	33.31	0	0	0	8	42	58	0	12.31	64.62	89.23	saureus	121	arcC(6)	aroE(5)	glpF(6)	gmk(2)	pta(7)	tpi(14)	yqiL(5)	gp4	14	1	s	u	0	0	0	0	0	0	0	0	0	1	0	0	0	0	0	0	0	0	0	0	08-17-23-18-17	t314			POS	+	POS	+	>= 0.5	R				R		R		R		R	>= 4	R		R		R		R		R		R		R		R	8	*R	<= 0.5	S	<= 0.12	S	<= 0.25	S		S	NEG	-		S		S	<= 0.25	S	<= 0.25	S	<= 0.25	S	2	S	<= 0.5	S	<= 1	S	<= 0.12	S	<= 16	S	<= 0.5	S	<= 10	S
D71	ERR13362917	SAMN42482825		Wound	Dammam	AlSharqiyah	Eastern	50.0888	26.4207	557M	570M	18438	232932	91.09	251370	2821361	8.91	55	289705	2813947	32.69	127860	26575	141316.4	7	30									saureus	121		CC121	6	5	6	2	7	14	5		FALSE	FALSE	FALSE	FALSE	FALSE	FALSE	FALSE	FALSE	FALSE	TRUE	FALSE	FALSE	FALSE	FALSE	FALSE	FALSE	FALSE	FALSE	FALSE	FALSE	27	33	31	29	2	24	2	28	17	0	19	20	14	14	13	15	15	17	12	14	gp4	14	1	s	0	X-M-J-H2-M	t314			5	1	0	1	1	1	0	0	1	0	0	0	0	0	0	0	0	0	0	0	0	2	1	0	1	0	0	0	0	0	0	0	0	0	0	0	0	0	0	0	0	0	0	0	0	0	0	119	1	1	1	1	1	1	1	1	1	1	1	1	1	1	1	1	1	1	1	1	1	1	1	1	1	1	0	1	1	1	1	1	1	1	1	1	1	1	1	1	1	1	1	1	0	1	1	1	0	1	1	1	1	0	1	1	1	1	1	1	1	1	1	1	1	1	1	1	1	1	1	1	1	1	1	0	0	1	1	1	1	1	1	1	1	1	1	1	0	1	0	0	0	1	1	1	1	1	1	1	1	1	1	1	1	1	1	1	1	1	1	0	1	1	0	1	1	1	1	1	0	0	0	0	0	0	0	0	1	1	0	0	0	0	0	0	1	0	1	1	0	1	1	1	0	0	0	0	0	1	1	0	1	0	0	0	0	0	0	0	0	0	0	0	12	22	1	1	0	1	0	1	1	1	1	1	1	1	1	0	1	1	1	0	0	1	1	1	0	1	1	1	1	0	1	0	0	0	1	1	1	1	1	1	1	1	1	1	1	1	0	0	0	0	0	0	0	0	0	0	0	0	0	0	0	0	0	0	0	0	0	0	0	0	0	0	0	0	0	0	0	0	0	0	0	0	0	0	0	0	0	0	0	0	0	0	0	0	0	0	0	0	0	0	0	0	0	0	0	0	0	0	0	56	2813843	277714	50247	26531	823	127854	7	0	34.12	15.85	16.84	33.19	0	0	0	9	43	54	0	16.07	76.79	96.43	saureus	121	arcC(6)	aroE(5)	glpF(6)	gmk(2)	pta(7)	tpi(14)	yqiL(5)	gp4	14	1	s	u	0	0	0	0	0	0	0	0	0	1	0	0	0	0	0	0	0	0	0	0	08-17-23-18-17	t314			POS	+	POS	+	>= 0.5	R				R		R		R		R	>= 4	R		R		R		R		R		R		R		R	>= 16	R	<= 0.5	S	0.25	S	<= 0.25	S		S	NEG	-		S		S	<= 0.25	S	<= 0.25	S	<= 0.25	S	2	S	<= 0.5	S	<= 1	S	<= 0.12	S	<= 16	S	<= 0.5	S	<= 10	S
M832	ERR13362882	SAMN42482843		Wound	AlMaddinah	AlMaddinah	western	39.6024	24.4672	550M	552M	20952	272105	89.61	293057	2821361	10.39	49	432681	2748605	32.67	114634	32046	173914.7	6	25									saureus	121		CC121	6	5	6	2	7	14	5		FALSE	FALSE	FALSE	FALSE	FALSE	FALSE	FALSE	FALSE	FALSE	TRUE	FALSE	FALSE	FALSE	FALSE	FALSE	FALSE	FALSE	FALSE	FALSE	FALSE	28	33	31	30	2	25	2	28	17	0	19	20	14	14	13	15	15	17	12	14	gp4	14	1	s	0	X-M-J-H2-M	t314			7	1	0	1	1	1	0	0	1	0	0	0	0	0	1	0	0	0	0	1	0	6	1	0	1	0	0	0	0	0	0	0	0	1	1	0	0	0	0	0	0	0	0	1	1	0	0	121	1	1	1	1	1	1	1	1	1	1	1	1	1	1	1	1	1	1	1	1	1	1	1	1	1	1	0	1	1	1	1	1	1	1	1	1	1	1	1	1	1	1	1	1	0	1	1	1	0	1	1	1	1	0	1	1	1	1	1	1	1	1	1	1	1	1	1	1	1	1	1	1	1	1	1	0	1	1	1	1	1	1	1	1	1	1	1	1	0	1	0	0	0	1	1	1	1	1	1	1	1	1	1	1	1	1	1	1	1	1	1	0	1	1	0	1	1	1	1	1	0	0	0	0	0	0	0	0	1	1	0	0	1	0	0	0	1	0	1	1	0	1	1	1	0	0	0	0	0	1	1	0	1	0	0	0	0	0	0	0	0	0	0	0	13	22	1	1	0	1	0	1	1	1	1	1	1	1	1	0	1	1	1	0	0	1	1	1	0	1	1	1	1	0	1	0	0	1	1	1	1	1	1	1	1	1	1	1	1	1	0	0	0	0	0	0	0	0	0	0	0	0	0	0	0	0	0	0	0	0	0	0	0	0	0	0	0	0	0	0	0	0	0	0	0	0	0	0	0	0	0	0	0	0	0	0	0	0	0	0	0	0	0	0	0	0	0	0	0	0	0	0	0	54	2747527	409736	50880	26285	768	114569	6	0	33.95	16.09	16.57	33.39	0	0	0	6	37	50	0	11.11	68.52	92.59	saureus	121	arcC(6)	aroE(5)	glpF(6)	gmk(2)	pta(7)	tpi(14)	yqiL(5)	gp4	14	1	s	u	0	0	0	0	0	0	0	0	0	1	0	0	0	0	0	0	0	0	0	0	08-17-23-18-17	t314			POS	+	POS	+	>= 0.5	R				R		R		R		R	>= 4	R		R		R		R		R		R		R		R	4	*R	<= 0.5	S	0.25	S	<= 0.25	S		S	NEG	-		S		S	<= 0.25	S	<= 0.25	S	<= 0.25	S	2	S	<= 0.5	S	>= 16	R	<= 0.12	S	<= 16	S	<= 0.5	S	<= 10	S
D83	ERR13362932	SAMN42482863		Skin	Dammam	AlSharqiyah	Eastern	50.0888	26.4207	562M	578M	19809	260065	90.08	279874	2821361	9.92	51	388318	2757412	32.68	114629	28134	168998.8	6	27									saureus	121		CC121	6	5	6	2	7	14	5		FALSE	FALSE	FALSE	FALSE	FALSE	FALSE	FALSE	FALSE	FALSE	TRUE	FALSE	FALSE	FALSE	FALSE	FALSE	FALSE	FALSE	FALSE	FALSE	FALSE	28	33	31	30	2	25	2	28	17	0	19	20	14	14	13	15	15	17	12	14	gp4	14	1	s	0	X-M-J-H2-M	t314			5	1	0	1	1	1	0	0	1	0	0	0	0	0	0	0	0	0	0	0	0	2	1	0	1	0	0	0	0	0	0	0	0	0	0	0	0	0	0	0	0	0	0	0	0	0	0	123	1	1	1	1	1	1	1	1	1	1	1	1	1	1	1	1	1	1	1	1	1	1	1	1	1	1	0	1	1	1	1	1	1	1	1	1	1	1	1	1	1	1	1	1	0	1	1	1	0	1	1	1	1	0	1	1	1	1	1	1	1	1	1	1	1	1	1	1	1	1	1	1	1	1	1	1	0	1	1	1	1	1	1	1	1	1	1	1	0	1	0	0	0	1	1	1	1	1	1	1	1	1	1	1	1	1	1	1	1	1	1	0	1	1	0	1	1	1	1	1	1	0	0	0	0	0	0	1	1	1	0	0	0	0	0	1	1	0	1	1	0	1	1	1	0	0	0	0	0	1	1	0	1	0	0	0	0	0	0	0	0	0	0	0	12	22	1	1	0	1	0	1	1	1	1	1	1	1	1	0	1	1	1	0	0	1	1	1	0	1	1	1	1	0	1	0	0	0	1	1	1	1	1	1	1	1	1	1	1	1	0	0	0	0	0	0	0	0	0	0	0	0	0	0	0	0	0	0	0	0	0	0	0	0	0	0	0	0	0	0	0	0	0	0	0	0	0	0	0	0	0	0	0	0	0	0	0	0	0	0	0	0	0	0	0	0	0	0	0	0	0	0	0	56	2756067	365371	49215	25483	823	108201	7	0	34.17	15.82	16.85	33.15	0	0	0	8	40	54	0	14.29	71.43	96.43	saureus	121	arcC(6)	aroE(5)	glpF(6)	gmk(2)	pta(7)	tpi(14)	yqiL(5)	gp4	14	1	s	u	0	0	0	0	0	0	0	0	0	1	0	0	0	0	0	0	0	0	0	0	08-17-23-18-17	t314			POS	+	POS	+	>= 0.5	R				R		R		R		R	>= 4	R		R		R		R		R		R		R		R	4	*R	<= 0.5	S	0.25	S	<= 0.25	S		S	NEG	-		S		S	<= 0.25	S	<= 0.25	S	<= 0.25	S	2	S	<= 0.5	S	<= 1	S	<= 0.12	S	<= 16	S	<= 0.5	S	<= 10	S
M1240	ERR13362959	SAMN42482899		Skin	AlMaddinah	AlMaddinah	western	39.6024	24.4672	556M	567M	18311	263032	90.03	281343	2821361	9.97	64	375722	2755924	32.68	74291	27808	141762.6	8	31									saureus	121		CC121	6	5	6	2	7	14	5		FALSE	FALSE	FALSE	FALSE	FALSE	FALSE	FALSE	FALSE	FALSE	TRUE	FALSE	FALSE	FALSE	FALSE	FALSE	FALSE	FALSE	FALSE	FALSE	FALSE	28	33	31	30	2	25	2	28	17	0	19	20	14	14	13	15	15	17	12	14	gp4	14	1	s	0	X-M-J-H2-M	t314			5	1	0	1	1	1	0	0	1	0	0	0	0	0	0	0	0	0	0	0	0	2	1	0	1	0	0	0	0	0	0	0	0	0	0	0	0	0	0	0	0	0	0	0	0	0	0	123	1	1	1	1	1	1	1	1	1	1	1	1	1	1	1	1	1	1	1	1	1	1	1	1	1	1	0	1	1	1	1	1	1	1	1	1	1	1	1	1	1	1	1	1	0	1	1	1	1	1	1	1	1	0	1	1	1	1	1	1	1	1	1	1	1	1	1	1	1	1	1	1	1	1	1	0	1	1	1	1	1	1	1	1	1	1	1	1	1	1	0	0	0	1	1	1	1	1	1	1	1	1	1	1	1	1	1	1	1	1	1	0	1	1	0	1	1	1	1	1	0	0	0	0	0	0	0	0	1	1	0	0	1	0	0	0	1	0	1	1	0	1	1	1	0	0	0	0	0	1	1	0	1	0	0	0	0	0	0	0	0	0	0	0	12	21	1	1	0	1	0	1	1	1	1	1	1	1	1	0	1	1	1	0	0	1	1	1	0	1	1	1	1	0	1	0	0	0	1	1	1	1	1	1	0	1	1	1	1	1	0	0	0	0	0	0	0	0	0	0	0	0	0	0	0	0	0	0	0	0	0	0	0	0	0	0	0	0	0	0	0	0	0	0	0	0	0	0	0	0	0	0	0	0	0	0	0	0	0	0	0	0	0	0	0	0	0	0	0	0	0	0	0	66	2754678	375718	41737	26777	703	74286	8	0	34.21	15.76	16.91	33.11	0	0	0	6	41	60	0	9.09	62.12	90.91	saureus	121	arcC(6)	aroE(5)	glpF(6)	gmk(2)	pta(7)	tpi(14)	yqiL(5)	gp4	14	1	s	u	0	0	0	0	0	0	0	0	0	1	0	0	0	0	0	0	0	0	0	0	08-17-23-18-17	t314			POS	+	POS	+	>= 0.5	R				R		R		R		R	>= 4	R		R		R		R		R		R		R		R	>= 16	R	<= 0.5	S	0.25	S	<= 0.25	S		S	NEG	-		S		S	<= 0.25	S	<= 0.25	S	<= 0.25	S	2	S	<= 0.5	S	<= 1	S	<= 0.12	S	<= 16	S	<= 0.5	S	<= 10	S
D107	ERR13362947	SAMN42482907		Skin	Dammam	AlSharqiyah	Eastern	50.0888	26.4207	548M	552M	18443	231725	91.13	250168	2821361	8.87	51	317018	2800206	32.71	122439	28880	145932.9	7	25									saureus	121		CC121	6	5	6	2	7	14	5		FALSE	FALSE	FALSE	FALSE	FALSE	FALSE	FALSE	FALSE	FALSE	TRUE	FALSE	FALSE	FALSE	FALSE	FALSE	FALSE	FALSE	FALSE	FALSE	FALSE	28	33	31	30	2	25	2	28	17	0	19	20	14	14	13	15	15	17	12	14	gp4	14	1	s	0	X-M-J-H2-M	t314			6	1	0	1	1	1	0	0	1	0	0	0	0	0	1	0	0	0	0	0	0	4	1	0	1	0	0	0	0	0	0	0	0	1	1	0	0	0	0	0	0	0	0	0	0	0	0	119	1	1	1	1	1	1	1	1	1	1	1	1	1	1	1	1	1	1	1	1	1	1	1	1	1	1	0	1	1	1	1	1	1	1	1	1	1	1	1	1	1	1	1	1	0	1	1	1	0	1	1	1	1	0	1	1	1	1	1	1	1	1	1	1	1	1	1	1	1	1	1	1	1	1	1	0	0	1	1	1	1	1	1	1	1	1	1	1	0	1	0	0	0	1	1	1	1	1	1	1	1	1	1	1	1	1	1	1	1	1	1	0	1	1	0	1	1	1	1	1	0	0	0	0	0	0	0	0	1	1	0	0	0	0	0	0	1	0	1	1	0	1	1	1	0	0	0	0	0	1	1	0	1	0	0	0	0	0	0	0	0	0	0	0	13	21	1	1	0	1	0	1	1	1	1	1	1	1	1	0	1	1	1	0	0	1	1	1	0	1	1	1	1	0	1	0	0	1	1	1	1	1	1	1	1	0	1	1	1	1	0	0	0	0	0	0	0	0	0	0	0	0	0	0	0	0	0	0	0	0	0	0	0	0	0	0	0	0	0	0	0	0	0	0	0	0	0	0	0	0	0	0	0	0	0	0	0	0	0	0	0	0	0	0	0	0	0	0	0	0	0	0	0	57	2799811	317015	49119	26000	692	117417	8	0	34.05	16.06	16.65	33.24	0	0	0	10	42	54	0	17.54	73.68	94.74	saureus	121	arcC(6)	aroE(5)	glpF(6)	gmk(2)	pta(7)	tpi(14)	yqiL(5)	gp4	14	1	s	u	0	0	0	0	0	0	0	0	0	1	0	0	0	0	0	0	0	0	0	0	08-17-23-18-17	t314			POS	+	POS	+	>= 0.5	R				R		R		R		R	>= 4	R		R		R		R		R		R		R		R	>= 16	R	<= 0.5	S	0.25	S	<= 0.25	S		S	NEG	-		S		S	<= 0.25	S	<= 0.25	S	<= 0.25	S	2	S	<= 0.5	S	>= 16	R	<= 0.12	S	<= 16	S	<= 0.5	S	<= 10	S
R710	ERR13362890	SAMN42482922		Wound	Riyadh	Riyadh	Central	46.6753	24.7136	554M	563M	19721	253071	90.33	272792	2821361	9.67	39	451589	2808185	32.67	148945	47877	180469.9	7	19									saureus	121		CC121	6	5	6	2	7	14	5		FALSE	FALSE	FALSE	FALSE	FALSE	FALSE	FALSE	FALSE	FALSE	FALSE	FALSE	FALSE	FALSE	FALSE	FALSE	FALSE	FALSE	FALSE	FALSE	FALSE	52	51	49	54	46	49	46	46	47	18	19	20	14	14	13	15	15	17	14	14	gp4	14	1	s	0	I2-Z2-E-G-M-M-M-J-H2-M	t272			4	1	0	1	1	1	0	0	0	0	0	0	0	0	0	0	0	0	0	0	0	4	0	0	0	0	0	1	0	0	0	1	1	0	0	1	0	0	0	0	0	0	0	0	0	0	0	123	1	1	1	1	1	1	1	1	1	1	1	1	1	1	1	1	1	1	1	1	1	1	1	1	1	1	0	1	1	1	1	1	1	1	1	1	1	1	1	1	1	1	1	1	0	1	1	1	0	1	1	1	1	0	1	1	1	1	1	1	1	1	1	1	1	1	1	1	1	1	1	1	1	1	1	0	0	1	1	1	1	1	1	1	1	1	1	1	1	1	0	0	0	1	1	1	1	1	1	1	1	1	1	1	1	1	1	1	1	1	1	1	1	1	0	1	1	1	1	1	0	0	0	0	0	0	0	0	0	0	0	0	1	0	0	1	1	0	1	1	0	1	1	1	0	0	0	0	0	1	0	0	1	0	0	0	0	1	1	1	0	0	0	0	10	22	1	0	0	0	0	1	1	1	1	1	1	1	1	0	1	1	1	0	0	1	1	1	0	1	0	0	1	0	1	0	0	0	1	1	1	0	1	1	1	1	1	1	1	0	0	0	0	0	0	0	0	0	0	1	0	1	0	0	0	0	0	0	0	0	0	0	0	0	0	0	0	0	0	0	0	0	0	0	0	0	0	0	0	0	0	0	0	0	0	1	0	0	0	0	0	0	0	0	1	0	0	0	0	0	0	0	0	37	2807671	451867	75883	47872	513	148943	7	0	34	16.07	16.58	33.35	0	0	0	9	29	35	0	24.32	78.38	94.59	saureus	121	arcC(6)	aroE(5)	glpF(6)	gmk(2)	pta(7)	tpi(14)	yqiL(5)	gp4	14	1	s	u	0	0	0	0	0	0	0	0	0	0	0	0	0	0	0	0	0	0	0	0	14-44-13-12-17-17-17-23-18-17	t272			POS	+	POS	+	>= 0.5	R				R		R		R		R	<= 0.25*	*R		R		R		R		R		R		R		R	<= 0.5	S	<= 0.5	S	0.25	S	<= 0.25	S		S	NEG	-		S		S	<= 0.25	S	<= 0.25	S	<= 0.25	S	2	S	<= 0.5	S	<= 1	S	<= 0.12	S	<= 16	S	<= 0.5	S	<= 10	S
R159	ERR13362810	SAMN42482781		Wound	Riyadh	Riyadh	Central	46.6753	24.7136	571M	579M	9489	224213	91.72	233702	2821361	8.28	28	318710	2745520	32.67	197092	87892	193594.6	6	13									saureus	149		CC5	1	4	1	4	12	41	10	IV, IVa	FALSE	FALSE	FALSE	TRUE	FALSE	FALSE	FALSE	FALSE	FALSE	TRUE	FALSE	FALSE	FALSE	FALSE	TRUE	FALSE	FALSE	FALSE	FALSE	FALSE	11	6	14	0	16	14	16	20	11	0	19	20	14	14	0	14	12	17	13	13	gp2	15	1	s	0	T-J-M-B-M-D-M-G-M-K	t002			4	1	0	1	1	1	0	0	0	0	0	0	0	0	0	0	0	0	0	0	0	4	1	0	0	0	1	0	0	0	0	1	1	0	0	0	0	0	0	0	0	0	0	0	0	0	0	126	1	1	1	1	1	1	1	1	1	1	1	1	1	0	0	0	0	1	1	1	1	1	1	1	1	0	1	1	1	1	1	1	1	1	1	1	1	1	1	1	1	1	1	1	1	1	1	1	1	1	1	1	1	1	1	1	1	1	1	1	1	1	1	1	1	1	1	1	1	1	1	1	1	1	1	1	0	1	1	1	1	1	1	1	1	1	1	1	1	1	1	1	1	1	0	1	1	1	1	1	1	1	1	1	1	1	1	1	1	1	1	1	1	1	0	1	1	1	1	1	1	1	1	1	1	1	0	1	0	0	0	0	0	0	0	0	1	0	1	1	0	1	1	1	0	0	0	0	0	1	0	0	0	0	0	0	0	0	0	0	0	0	0	0	9	18	1	1	1	1	0	1	1	1	1	1	1	1	0	0	1	1	1	0	0	0	1	1	1	1	0	0	1	1	1	0	0	0	0	0	1	0	0	0	1	1	1	1	0	0	0	0	0	0	0	0	0	0	0	1	0	0	0	0	0	0	0	0	0	0	0	0	0	0	0	0	0	0	0	0	0	0	0	0	0	0	0	0	0	0	0	0	0	0	0	0	0	0	0	0	0	0	0	0	0	0	0	0	0	0	0	0	0	26	2743269	446510	105510	82654	1256	207047	5	0	33.51	16.32	16.34	33.82	0	0	0	12	19	26	0	46.15	73.08	100	saureus	149	arcC(1)	aroE(4)	glpF(1)	gmk(4)	pta(12)	tpi(41)	yqiL(10)	gp2	15	1	s	u	0	0	0	1	0	0	0	0	0	1	0	0	0	0	1	0	0	0	0	0	26-23-17-34-17-20-17-12-17-16	t002			POS	+	POS	+	>= 0.5	R				R		R		R		R	>= 4	R		R		R		R		R		R		R		R	<= 0.5	S	<= 0.5	S	0.25	S	<= 0.25	S		S	NEG	-		S		S	<= 0.25	S	<= 0.25	S	0.5	S	2	S	<= 0.5	S	<= 1	S	<= 0.12	S	32	S	<= 0.5	S	<= 10	S
R160	ERR13363020	SAMN42482831		Skin	Riyadh	Riyadh	Central	46.6753	24.7136	565M	577M	7228	226643	91.71	233871	2821361	8.29	29	320187	2762800	32.66	197056	71132	206463	6	13									saureus	149		CC5	1	4	1	4	12	41	10	IV, IVa	FALSE	FALSE	FALSE	TRUE	FALSE	FALSE	FALSE	FALSE	FALSE	TRUE	FALSE	FALSE	FALSE	FALSE	TRUE	FALSE	FALSE	FALSE	FALSE	FALSE	11	6	14	0	16	14	16	20	11	0	19	20	14	14	0	14	12	17	13	13	gp2	15	1	s	0	T-M-B-M-D-M-G-M-K	t010			5	1	0	1	1	1	0	0	0	0	0	0	0	0	0	0	1	0	0	0	0	4	1	0	0	0	1	0	0	0	0	1	1	0	0	0	0	0	0	0	0	0	0	0	0	0	0	129	1	1	1	1	1	1	1	1	1	1	1	1	1	0	0	0	0	1	1	1	1	1	1	1	1	0	1	1	1	1	1	1	1	1	1	1	1	1	1	1	1	1	1	1	1	1	1	1	1	1	1	1	1	1	1	1	1	1	1	1	1	1	1	1	1	1	1	1	1	1	1	1	1	1	1	1	1	1	1	1	1	1	1	1	1	1	1	1	1	0	1	1	1	1	0	1	1	1	1	1	1	1	1	1	1	1	1	1	1	1	1	1	1	1	0	1	1	1	1	1	1	1	1	1	1	1	0	1	0	0	0	0	0	0	0	0	1	1	1	1	1	1	1	1	0	0	0	0	1	1	0	0	0	0	0	0	0	0	0	0	0	0	0	0	11	21	1	1	1	1	0	1	1	1	1	1	1	1	0	0	1	1	1	0	0	0	1	1	1	1	0	0	1	1	1	0	0	0	0	0	1	0	0	0	1	1	1	1	0	0	0	0	0	1	0	0	0	0	0	1	0	0	0	0	0	0	0	0	0	0	0	0	0	0	0	0	0	0	0	0	0	0	1	1	0	0	0	0	0	0	0	1	1	0	0	0	0	0	0	0	0	0	0	0	0	0	0	0	0	0	0	0	0	24	2761843	320185	115076	94819	601	222725	5	0	33.53	16.3	16.35	33.82	0	0	0	12	19	23	0	50	79.17	95.83	saureus	149	arcC(1)	aroE(4)	glpF(1)	gmk(4)	pta(12)	tpi(41)	yqiL(10)	gp2	15	1	s	u	0	0	0	1	0	0	0	0	0	1	0	0	0	0	1	0	0	0	0	0	26-17-34-17-20-17-12-17-16	t010			POS	+	POS	+	>= 0.5	R				R		R		R		R	>= 4	R		R		R		R		R		R		R		R	<= 0.5	S	<= 0.5	S	0.25	S	<= 0.25	S		S	POS	+		R		R	1*	*R	<= 0.25	*R	<= 0.25	S	2	S	1	S	<= 1	S	<= 0.12	S	<= 16	S	<= 0.5	S	<= 10	S
R371	ERR13362902	SAMN42482837		Wound	Riyadh	Riyadh	Central	46.6753	24.7136	562M	573M	12729	217933	91.82	230662	2821361	8.18	26	318407	2732179	32.69	243855	118282	215387.3	5	12									saureus	149		CC5	1	4	1	4	12	41	10	IV, IVa	FALSE	FALSE	FALSE	TRUE	FALSE	FALSE	FALSE	FALSE	FALSE	TRUE	FALSE	FALSE	FALSE	FALSE	TRUE	FALSE	FALSE	FALSE	FALSE	FALSE	11	6	14	0	16	14	16	20	11	0	19	20	14	14	0	14	12	17	14	13	gp2	15	1	s	0	T-M-D-M-G-M-K	t045			4	1	0	1	1	1	0	0	0	0	0	0	0	0	0	0	0	0	0	0	0	4	1	0	0	0	1	0	0	0	0	1	1	0	0	0	0	0	0	0	0	0	0	0	0	0	0	127	1	1	1	1	1	1	1	1	1	1	1	1	1	0	0	0	0	1	1	1	1	1	1	1	1	0	1	1	1	1	1	1	1	1	1	1	1	1	1	1	1	1	1	1	1	1	1	1	1	1	1	1	1	1	1	1	1	1	1	1	1	1	1	1	1	1	1	1	1	1	1	1	1	1	1	1	1	1	1	1	1	1	1	1	1	1	1	1	1	1	1	1	1	1	0	1	1	1	1	1	1	1	1	1	1	1	1	1	1	1	1	1	1	1	0	1	1	1	1	1	1	1	1	1	1	1	0	1	0	0	0	0	0	0	0	0	1	0	1	1	0	1	1	1	0	0	0	0	0	1	0	0	0	0	0	0	0	0	0	0	0	0	0	0	8	18	1	0	1	1	0	1	1	1	1	1	1	1	0	0	1	1	1	0	0	0	1	1	1	1	0	0	1	1	1	0	0	0	0	0	1	0	0	0	1	1	1	1	0	0	0	0	0	0	0	0	0	0	0	1	0	0	0	0	0	0	0	0	0	0	0	0	0	0	0	0	0	0	0	0	0	0	0	0	0	0	0	0	0	0	0	0	0	0	0	0	0	0	0	0	0	0	0	0	0	0	0	0	0	0	0	0	0	22	2731939	447585	124179	63474	561	318397	4	0	33.51	16.29	16.39	33.81	0	0	0	10	15	17	0	45.45	68.18	77.27	saureus	149	arcC(1)	aroE(4)	glpF(1)	gmk(4)	pta(12)	tpi(41)	yqiL(10)	gp2	15	1	s	u	0	0	0	1	0	0	0	0	0	1	0	0	0	0	1	0	0	0	0	0	26-17-20-17-12-17-16	t045			POS	+	POS	+	>= 0.5	R				R		R		R		R	>= 4	R		R		R		R		R		R		R		R	<= 0.5	S	<= 0.5	S	0.25	S	<= 0.25	S		S	NEG	-		S		S	<= 0.25	S	<= 0.25	S	<= 0.25	S	4	S	1	S	<= 1	S	<= 0.12	S	<= 16	S	<= 0.5	S	<= 10	S
D99	ERR13362956	SAMN42482898		Wound	Dammam	AlSharqiyah	Eastern	50.0888	26.4207	557M	570M	12811	219764	91.76	232575	2821361	8.24	26	439539	2776083	32.65	209417	88120	238008.3	5	12									saureus	149		CC5	1	4	1	4	12	41	10	IV, IVa	FALSE	FALSE	FALSE	TRUE	FALSE	FALSE	FALSE	FALSE	FALSE	TRUE	FALSE	FALSE	FALSE	FALSE	TRUE	FALSE	FALSE	FALSE	FALSE	FALSE	11	6	14	0	16	14	16	20	11	0	19	20	14	14	0	14	12	17	13	13	gp2	15	1	s	0	T-M-D-M-G-M-K	t045			4	1	0	1	1	1	0	0	0	0	0	0	0	0	0	0	0	0	0	0	0	4	1	0	0	0	1	0	0	0	0	1	1	0	0	0	0	0	0	0	0	0	0	0	0	0	0	129	1	1	1	1	1	1	1	1	1	1	1	1	1	0	0	0	0	1	1	1	1	1	1	1	1	0	1	1	1	1	1	1	1	1	1	1	1	1	1	1	1	1	1	1	1	1	1	1	1	1	1	1	1	1	1	1	1	1	1	1	1	1	1	1	1	1	1	1	1	1	1	1	1	1	1	1	0	1	1	1	1	1	1	1	1	1	1	1	1	1	1	1	1	1	0	1	1	1	1	1	1	1	1	1	1	1	1	1	1	1	1	1	1	1	0	1	1	1	1	1	1	1	1	1	1	1	0	1	0	0	0	0	0	0	0	0	1	1	1	1	1	1	1	1	0	0	0	0	1	1	0	0	0	0	0	0	0	0	0	0	0	0	0	0	9	21	1	1	1	1	0	1	1	1	1	1	1	1	0	0	1	1	1	0	0	0	1	1	1	1	0	0	1	1	1	0	0	0	0	0	1	0	0	0	1	1	1	1	0	0	0	0	0	1	0	0	0	0	0	1	0	0	0	0	0	0	0	0	0	0	0	0	0	0	0	0	0	0	0	0	0	0	1	1	0	0	0	0	0	0	0	0	0	0	0	0	0	0	0	0	0	0	0	0	0	0	0	0	0	0	0	0	0	23	2773161	320060	120572	118842	1381	209408	5	0	34.04	15.98	16.66	33.33	0	0	0	12	19	23	0	52.17	82.61	100	saureus	149	arcC(1)	aroE(4)	glpF(1)	gmk(4)	pta(12)	tpi(41)	yqiL(10)	gp2	15	1	s	u	0	0	0	1	0	0	0	0	0	1	0	0	0	0	1	0	0	0	0	0	26-17-20-17-12-17-16	t045			POS	+	POS	+	>= 0.5	R				R		R		R		R	>= 4	R		R		R		R		R		R		R		R	<= 0.5	S	<= 0.5	S	0.25	S	<= 0.25	S		S	NEG	-		S		S	<= 0.25	S	<= 0.25	S	<= 0.25	S	2	S	<= 0.5	S	<= 1	S	<= 0.12	S	<= 16	S	<= 0.5	S	<= 10	S
B34	ERR13034055	SAMN41490588		Skin	AlAbha	Asir	Southwestern	42.5117	18.2465	565M	570M	22158	301458	88.53	323616	2821361	11.47	35	366170	2743650	32.65	177953	45294	193912.1	6	15									saureus	152			46	75	49	44	13	68	60		FALSE	FALSE	FALSE	FALSE	FALSE	FALSE	FALSE	FALSE	FALSE	TRUE	FALSE	FALSE	FALSE	FALSE	FALSE	FALSE	FALSE	FALSE	FALSE	FALSE	28	34	30	32	2	26	2	28	18	0	18	20	14	14	13	14	16	17	12	14	gp1	7	1	s	0	U-J2-G-M-K-K-P-N-S-G	t355	U-J2-G-M-K-K-P-N-S-G	t355	3	0	0	1	1	0	0	0	1	0	0	0	0	0	0	0	0	0	0	0	0	5	1	0	1	1	1	0	1	0	0	0	0	0	0	0	0	0	0	0	0	0	0	0	0	0	0	88	1	1	1	1	1	1	1	1	1	1	1	1	1	0	0	0	0	1	1	1	1	1	1	1	1	1	0	1	0	1	0	0	1	1	1	1	1	1	1	1	1	1	1	1	0	1	0	1	1	1	1	0	1	0	1	1	1	1	1	0	0	1	1	1	1	1	1	1	0	0	0	0	0	1	1	0	0	1	1	1	1	1	1	1	1	1	1	1	0	0	0	0	1	0	0	0	0	0	0	0	0	0	0	1	1	1	1	1	1	1	1	0	0	0	0	0	1	1	1	1	1	0	1	1	1	1	0	1	1	1	0	0	0	0	0	0	0	0	0	0	0	0	0	0	0	0	0	0	0	0	0	0	0	0	0	0	0	0	0	0	0	0	0	0	11	10	1	1	0	1	0	0	1	1	1	0	1	1	1	0	0	0	0	0	0	1	1	1	0	1	1	1	1	1	1	0	0	0	0	0	0	0	0	1	0	0	0	0	1	1	0	0	0	0	0	0	0	0	0	0	0	0	0	0	0	0	0	0	0	0	0	0	0	0	0	0	0	0	0	0	0	0	0	0	0	0	0	0	0	0	0	0	0	0	0	0	0	0	0	0	0	0	0	0	0	0	0	0	0	0	0	0	0	51	2738950	366558	53704	27868	541	111382	8	0	33.6	16.42	16.23	33.75	0	0	0	8	35	43	0	15.69	68.63	84.31	saureus	152	arcC(46)	aroE(75)	glpF(49)	gmk(44)	pta(13)	tpi(68)	yqiL(60)	gp1	7	1	s	u	0	0	0	0	0	0	0	0	0	1	0	0	0	0	0	0	0	0	0	0	07-56-12-17-16-16-33-31-57-12	t355			POS	+	POS	+	>= 0.5	R				R		R		R		R	>= 4	R		R		R		R		R		R		R		R	8	*R	<= 0.5	S	0.25	S	<= 0.25	S		S	NEG	-		S		S	<= 0.25	S	<= 0.25	S	<= 0.25	S	2	S	<= 0.5	S	<= 1	S	<= 0.12	S	<= 16	S	<= 0.5	S	<= 10	S
B36	ERR13034079	SAMN41490589		Wound	AlAbha	Asir	Southwestern	42.5117	18.2465	551M	573M	33251	289354	88.57	322605	2821361	11.43	32	488419	2734551	32.66	316085	43873	267557.1	4	15									saureus	152			46	75	49	44	13	68	60	IV, IVa	FALSE	FALSE	FALSE	TRUE	FALSE	FALSE	FALSE	FALSE	FALSE	TRUE	FALSE	FALSE	FALSE	FALSE	TRUE	FALSE	FALSE	FALSE	FALSE	FALSE	8	6	14	0	17	16	17	22	8	0	18	20	14	14	0	14	16	17	12	14	gp1	7	1	s	0	U-J2-G-K-K-P-N-S-G	t5047	U-J2-G-K-K-P-N-S-G	t5047	3	0	0	1	1	0	1	0	0	0	0	0	0	0	0	0	0	0	0	0	0	4	1	0	0	1	1	0	1	0	0	0	0	0	0	0	0	0	0	0	0	0	0	0	0	0	0	90	1	1	1	1	1	1	1	1	1	1	1	1	1	0	0	0	0	1	1	1	1	1	1	1	1	1	0	1	0	1	0	0	1	1	1	1	1	1	1	1	1	1	1	1	0	1	0	1	1	1	1	0	1	0	1	1	1	1	1	0	1	1	1	1	1	1	1	1	0	0	0	0	0	1	1	0	0	1	1	1	1	1	1	1	1	1	1	1	0	0	0	0	1	0	0	0	0	0	0	0	0	0	0	1	1	1	1	1	1	1	1	0	0	0	0	0	1	1	1	1	1	0	1	1	1	1	0	1	1	1	0	0	0	0	0	0	0	0	0	0	0	0	0	0	0	0	0	0	0	0	0	0	0	1	0	0	0	0	0	0	0	0	0	0	11	11	1	0	1	1	1	0	1	1	1	0	1	1	1	0	0	0	0	0	0	1	1	1	0	1	1	1	1	1	1	0	0	0	0	0	0	0	0	1	0	0	0	0	1	0	0	0	0	0	0	0	0	1	0	0	0	0	0	0	0	0	0	0	0	0	0	0	0	0	0	0	0	0	0	0	0	0	0	0	0	0	0	0	0	0	0	0	0	0	0	0	0	0	0	0	0	0	0	0	0	0	0	0	0	0	0	0	0	37	2735814	316081	73940	50290	519	150893	6	0	33.11	16.82	15.84	34.23	0	0	0	7	31	35	0	18.92	83.78	94.59	saureus	152	arcC(46)	aroE(75)	glpF(49)	gmk(44)	pta(13)	tpi(68)	yqiL(60)	gp1	7	1	s	u	0	0	0	1	0	0	0	0	0	1	0	0	0	0	1	0	0	0	0	0	07-56-12-16-16-33-31-57-12	t5047			POS	+	POS	+	>= 0.5	R				R		R		R		R	>= 4	R		R		R		R		R		R		R		R	<= 0.5	S	<= 0.5	S	<= 0.12	S	<= 0.25	S		S	NEG	-		S		S	<= 0.25	S	<= 0.25	S	<= 0.25	S	2	S	<= 0.5	S	<= 1	S	<= 0.12	S	<= 16	S	<= 0.5	S	80	R
B3	ERR13034065	SAMN41490592		Wound	AlAbha	Asir	Southwestern	42.5117	18.2465	570M	580M	26110	296480	88.57	322590	2821361	11.43	49	251507	2754422	32.63	147936	36518	130103.3	8	25									saureus	152			46	75	49	44	13	68	60		FALSE	FALSE	FALSE	FALSE	FALSE	FALSE	FALSE	FALSE	FALSE	TRUE	FALSE	FALSE	FALSE	FALSE	FALSE	FALSE	FALSE	FALSE	FALSE	FALSE	28	34	30	32	2	26	2	28	18	0	18	20	14	14	13	14	16	17	12	14	gp1	7	1	s	0	U-J2-M-K-K-P-N-S-F-G	t19090	U-J2-M-K-K-P-N-S-F-G	t19090	4	0	0	1	1	0	0	0	1	0	0	0	0	0	1	0	0	0	0	0	0	7	1	0	1	1	1	0	1	0	0	0	0	1	1	0	0	0	0	0	0	0	0	0	0	0	0	91	1	1	1	1	1	1	1	1	1	1	1	1	1	0	0	0	0	1	1	1	1	1	1	1	1	1	0	1	0	1	0	0	1	1	1	1	1	1	1	1	1	1	1	1	0	1	0	1	1	1	1	0	1	0	1	1	1	1	1	1	1	1	1	1	1	1	1	1	0	0	0	0	0	1	1	0	0	1	1	1	1	1	1	1	1	1	1	1	0	0	0	0	1	0	0	0	0	0	0	0	0	0	0	1	1	1	1	1	1	1	1	0	0	0	0	0	1	1	1	1	1	0	1	1	1	1	0	1	1	1	0	0	0	0	0	0	0	0	0	0	0	0	0	0	0	0	0	0	0	0	0	0	0	1	0	0	0	0	0	0	0	0	0	0	12	10	1	1	0	1	0	0	1	1	1	0	1	1	1	0	0	0	0	0	0	1	1	1	0	1	1	1	1	1	1	0	0	1	0	0	0	0	0	1	0	0	0	0	0	1	0	0	0	0	0	0	0	1	0	0	0	0	0	0	0	0	0	0	0	0	0	0	0	0	0	0	0	0	0	0	0	0	0	0	0	0	0	0	0	0	0	0	0	0	0	0	0	0	0	0	0	0	0	0	0	0	0	0	0	0	0	0	0	48	2756250	206895	57421	45591	541	103079	9	0	33.07	16.63	16	34.3	0	0	0	10	37	45	0	20.83	77.08	93.75	saureus	152	arcC(46)	aroE(75)	glpF(49)	gmk(44)	pta(13)	tpi(68)	yqiL(60)	gp1	7	1	s	u	0	0	0	0	0	0	0	0	0	1	0	0	0	0	0	0	0	0	0	0	07-56-17-16-16-33-31-57-21-12	t19090			POS	+	POS	+	>= 0.5	R				R		R		R		R	1*	*R		R		R		R		R		R		R		R	8	*R	<= 0.5	S	<= 0.12	S	<= 0.25	S		S	NEG	-		S		S	<= 0.25	S	<= 0.25	S	<= 0.25	S	2	S	<= 0.5	S	>= 16	R	<= 0.12	S	<= 16	S	<= 0.5	S	<= 10	S
D1	ERR13034071	SAMN41490609	SAMN43142625	Skin	Dammam	AlSharqiyah	Eastern	50.0888	26.4207	551M	560M	18731	304211	88.55	322942	2821361	11.45	44	364245	2733998	32.65	205701	38620	189919.3	5	18	152	46	75	49	44	13	68	60	saureus	152			46	75	49	44	13	68	60		FALSE	FALSE	FALSE	FALSE	FALSE	FALSE	FALSE	FALSE	FALSE	TRUE	FALSE	FALSE	FALSE	FALSE	FALSE	FALSE	FALSE	FALSE	FALSE	FALSE	29	34	30	33	2	27	2	28	18	0	18	20	14	14	13	14	16	17	12	14	gp1	7	1	s	0	U-J2-G-M-K-K-P-N-S-G	t355	U-J2-G-M-K-K-P-N-S-G	t355	3	0	0	1	1	0	0	0	1	0	0	0	0	0	0	0	0	0	0	0	0	5	1	0	1	1	1	0	1	0	0	0	0	0	0	0	0	0	0	0	0	0	0	0	0	0	0	89	1	1	1	1	1	1	1	1	1	1	1	1	1	0	0	0	0	1	1	1	1	1	1	1	1	1	0	1	0	1	0	0	1	1	1	1	1	1	1	1	1	1	1	1	0	1	0	1	1	1	1	0	1	0	1	1	1	1	1	0	0	1	1	1	1	1	1	1	0	0	0	0	0	1	1	0	0	1	1	1	1	1	1	1	1	1	1	1	0	0	0	0	1	0	0	0	0	0	0	0	0	0	0	1	1	1	1	1	1	1	1	0	0	0	0	0	1	1	1	1	1	0	1	1	1	1	0	1	1	1	0	0	0	0	0	0	0	0	0	0	0	0	0	0	0	0	0	0	0	0	0	0	0	1	0	0	0	0	0	0	0	0	0	0	11	11	1	1	0	1	0	0	1	1	1	0	1	1	1	0	0	0	0	0	0	1	1	1	0	1	1	1	1	1	1	0	0	0	0	0	0	0	0	1	0	0	0	0	1	1	0	0	0	0	0	0	0	1	0	0	0	0	0	0	0	0	0	0	0	0	0	0	0	0	0	0	0	0	0	0	0	0	0	0	0	0	0	0	0	0	0	0	0	0	0	0	0	0	0	0	0	0	0	0	0	0	0	0	0	0	0	0	0	52	2733724	263429	52571	29919	541	122494	8	0	33.38	16.55	16.1	33.97	0	0	0	10	37	47	0	19.23	71.15	90.38	saureus	152	arcC(46)	aroE(75)	glpF(49)	gmk(44)	pta(13)	tpi(68)	yqiL(60)	gp1	7	1	s	u	0	0	0	0	0	0	0	0	0	1	0	0	0	0	0	0	0	0	0	0	07-56-12-17-16-16-33-31-57-12	t355			POS	+	POS	+	>= 0.5	R				R		R		R		R	>= 4	R		R		R		R		R		R		R		R	8	*R	<= 0.5	S	<= 0.12	S	<= 0.25	S		S	NEG	-		S		S	<= 0.25	S	<= 0.25	S	<= 0.25	S	2	S	<= 0.5	S	<= 1	S	<= 0.12	S	<= 16	S	<= 0.5	S	<= 10	S
GR45	ERR13034061	SAMN41490628		Skin	Algryat	AlJawf	Northern	37.3614	31.3296	562M	574M	43355	264701	89.08	308056	2821361	10.92	37	301514	2784464	32.7	226865	50292	193186.5	6	16									saureus	152			46	75	49	44	13	68	60	IV, IVa	FALSE	FALSE	FALSE	TRUE	FALSE	FALSE	FALSE	FALSE	FALSE	TRUE	FALSE	FALSE	FALSE	FALSE	TRUE	FALSE	FALSE	FALSE	FALSE	FALSE	8	6	14	0	17	16	17	22	8	0	18	20	14	14	0	14	16	17	12	14	gp1	7	1	s	0	U-J2-G-M-K-K-P-N-S-xx	t19677	U-J2-G-M-K-K-P-N-S-xx	t19677	2	0	0	1	1	0	0	0	0	0	0	0	0	0	0	0	0	0	0	0	0	4	1	0	0	1	1	0	1	0	0	0	0	0	0	0	0	0	0	0	0	0	0	0	0	0	0	90	1	1	1	1	1	1	1	1	1	1	1	1	1	0	0	0	0	1	1	1	1	1	1	1	1	1	0	1	0	1	0	0	1	1	1	1	1	1	1	1	1	1	1	1	0	1	0	1	1	1	1	0	1	0	1	1	1	1	1	0	0	1	1	1	1	1	1	1	1	0	0	0	0	1	1	0	0	1	1	1	1	1	1	1	1	1	1	1	0	0	0	0	1	0	0	0	0	0	0	0	0	0	0	1	1	1	1	1	1	1	1	0	0	0	0	0	1	1	1	1	1	0	1	1	1	1	0	1	1	1	0	0	0	0	0	0	0	0	0	0	0	0	0	0	0	0	0	0	0	0	0	0	0	1	0	0	0	0	0	0	0	0	0	0	10	11	1	0	1	1	0	0	1	1	1	0	1	1	1	0	0	0	0	0	0	1	1	1	0	1	1	1	1	1	1	0	0	0	0	0	0	0	0	1	0	0	0	0	1	0	0	0	0	0	0	0	0	1	0	0	0	0	0	0	0	0	0	0	0	0	0	0	0	0	0	0	0	0	0	0	0	0	0	0	0	0	0	0	0	0	0	0	0	0	0	0	0	0	0	0	0	0	0	0	0	0	0	0	0	0	0	0	0	38	2784780	301511	73283	53144	519	152280	7	0	33.23	16.74	15.96	34.08	0	0	0	12	30	36	0	31.58	78.95	94.74	saureus	152	arcC(46)	aroE(75)	glpF(49)	gmk(44)	pta(13)	tpi(68)	yqiL(60)	gp1	7	1	s	u	0	0	0	1	0	0	0	0	0	1	0	0	0	0	1	0	0	0	0	0	07-56-12-17-16-16-33-31-57-215	t19677			POS	+	POS	+	>= 0.5	R				R		R		R		R	>= 4	R		R		R		R		R		R		R		R	<= 0.5	S	<= 0.5	S	<= 0.12	S	<= 0.25	S		S	NEG	-		S		S	<= 0.25	S	<= 0.25	S	<= 0.25	S	2	S	1	S	<= 1	S	<= 0.12	S	<= 16	S	<= 0.5	S	<= 10	S
J1184	ERR13034099	SAMN41490658		Wound	Jeddah	Makkah	Western	39.1611	21.5292	552M	567M	30546	309583	87.94	340129	2821361	12.06	40	410318	2694899	32.65	239987	36506	201116.3	5	18									saureus	152			46	75	49	44	13	68	60		FALSE	FALSE	FALSE	FALSE	FALSE	FALSE	FALSE	FALSE	FALSE	TRUE	FALSE	FALSE	FALSE	FALSE	FALSE	FALSE	FALSE	FALSE	FALSE	FALSE	29	34	30	33	2	27	2	28	18	0	18	20	14	14	13	14	16	17	12	14	gp1	7	1	s	0	U-J2-G-M-K-K-P-N-S-F-G	t4019	U-J2-G-M-K-K-P-N-S-F-G	t4019	4	0	0	1	1	0	0	0	1	0	0	0	0	0	1	0	0	0	0	0	0	7	1	0	1	1	1	0	1	0	0	0	0	1	1	0	0	0	0	0	0	0	0	0	0	0	0	88	1	1	1	1	1	1	1	1	1	1	1	1	1	0	0	0	0	1	1	1	1	1	1	1	1	1	0	1	0	1	0	0	1	1	1	1	1	1	1	1	1	1	1	1	0	1	0	1	1	1	1	0	1	0	1	1	1	1	1	0	1	1	1	1	1	1	1	1	0	0	0	0	0	1	0	0	0	1	1	1	1	1	1	1	1	1	1	0	0	0	0	0	1	0	0	0	0	0	0	0	0	0	0	1	1	1	1	1	1	1	1	0	0	0	0	0	1	1	1	1	1	0	1	1	1	1	0	1	1	1	0	0	0	0	0	0	0	0	0	0	0	0	0	0	0	0	0	0	0	0	0	0	0	1	0	0	0	0	0	0	0	0	0	0	12	8	1	1	0	1	0	0	1	1	1	0	1	1	1	0	0	0	0	0	0	1	0	0	0	1	1	1	1	1	1	0	0	1	0	0	0	0	0	1	0	0	0	0	0	1	0	0	0	0	0	0	0	1	0	0	0	0	0	0	0	0	0	0	0	0	0	0	0	0	0	0	0	0	0	0	0	0	0	0	0	0	0	0	0	0	0	0	0	0	0	0	0	0	0	0	0	0	0	0	0	0	0	0	0	0	0	0	0	47	2693479	269576	57308	32202	541	181879	6	0	33.31	16.65	16	34.04	0	0	0	8	35	42	0	17.02	74.47	89.36	saureus	152	arcC(46)	aroE(75)	glpF(49)	gmk(44)	pta(13)	tpi(68)	yqiL(60)	gp1	7	1	s	u	0	0	0	0	0	0	0	0	0	1	0	0	0	0	0	0	0	0	0	0	07-56-12-17-16-16-33-31-57-21-12	t4019			POS	+	POS	+	>= 0.5	R				R		R		R		R	>= 4	R		R		R		R		R		R		R		R	>= 16	R	<= 0.5	S	0.25	S	<= 0.25	S		S	NEG	-		S		S	<= 0.25	S	<= 0.25	S	<= 0.25	S	2	S	1	S	>= 16	R	<= 0.12	S	<= 16	S	<= 0.5	S	<= 10	S
N1036	ERR13034013	SAMN41490686		Wound	Najran	Najran	Southwestern	44.2289	17.5656	560M	580M	36225	286900	88.55	323125	2821361	11.45	37	339936	2737057	32.66	205717	50292	200958.8	6	14									saureus	152			46	75	49	44	13	68	60		FALSE	FALSE	FALSE	FALSE	FALSE	FALSE	FALSE	FALSE	FALSE	TRUE	FALSE	FALSE	FALSE	FALSE	FALSE	FALSE	FALSE	FALSE	FALSE	FALSE	29	34	30	33	2	27	2	28	18	0	18	20	14	14	13	14	16	17	12	14	gp1	7	1	s	0	U-J2-G-M-K-K-P-N-S-G	t355	U-J2-G-M-K-K-P-N-S-G	t355	3	0	0	1	1	0	0	0	1	0	0	0	0	0	0	0	0	0	0	0	0	5	1	0	1	1	1	0	1	0	0	0	0	0	0	0	0	0	0	0	0	0	0	0	0	0	0	91	1	1	1	1	1	1	1	1	1	1	1	1	1	0	0	0	0	1	1	1	1	1	1	1	1	1	0	1	0	1	0	0	1	1	1	1	1	1	1	1	1	1	1	1	0	1	0	1	1	1	1	0	1	0	1	1	1	1	1	0	1	1	1	1	1	1	1	1	0	0	0	0	0	1	1	0	0	1	1	1	1	1	1	1	1	1	1	1	0	0	0	0	1	0	0	0	0	0	0	0	0	1	0	1	1	1	1	1	1	1	1	0	0	0	0	0	1	1	1	1	1	0	1	1	1	1	0	1	1	1	0	0	0	0	0	0	0	0	0	0	0	0	0	0	0	0	0	0	0	0	0	0	0	1	0	0	0	0	0	0	0	0	0	0	12	11	1	1	0	1	0	0	1	1	1	0	1	1	1	0	0	0	0	0	0	1	1	1	0	1	1	1	1	1	1	0	0	0	0	0	0	0	0	1	0	0	0	0	1	1	0	0	0	0	0	0	0	1	0	0	0	0	0	0	0	0	0	0	0	0	0	0	0	0	0	0	0	0	0	0	0	0	0	0	0	0	0	0	0	1	0	0	0	0	0	0	0	0	0	0	0	0	0	0	0	0	0	0	0	0	0	0	0	48	2734125	253279	56960	35662	541	122553	9	0	33.48	16.62	16.04	33.87	0	0	0	10	33	43	0	20.83	68.75	89.58	saureus	152	arcC(46)	aroE(75)	glpF(49)	gmk(44)	pta(13)	tpi(68)	yqiL(60)	gp1	7	1	s	u	0	0	0	0	0	0	0	0	0	1	0	0	0	0	0	0	0	0	0	0	07-56-12-17-16-16-33-31-57-12	t355			POS	+	POS	+	>= 0.5	R				R		R		R		R	>= 4	R		R		R		R		R		R		R		R	4	*R	1	S	0.5	S	<= 0.25	S		S	NEG	-		S		S	<= 0.25	S	<= 0.25	S	<= 0.25	S	2	S	<= 0.5	S	<= 1	S	<= 0.12	S	<= 16	S	<= 0.5	S	<= 10	S
N161	ERR13034147	SAMN41490696		Wound	Najran	Najran	Southwestern	44.2289	17.5656	552M	563M	41212	283419	88.49	324631	2821361	11.51	41	399547	2758974	32.63	186185	38620	213312.3	5	18									saureus	152			46	75	49	44	13	68	60		FALSE	FALSE	FALSE	FALSE	FALSE	FALSE	FALSE	FALSE	FALSE	TRUE	FALSE	FALSE	FALSE	FALSE	FALSE	FALSE	FALSE	FALSE	FALSE	FALSE	28	34	30	32	2	26	2	28	18	0	18	20	14	14	13	14	16	17	12	14	gp1	7	1	s	0	U-J2-M-K-K-P-N-S-F-G	t19090	U-J2-M-K-K-P-N-S-F-G	t19090	5	0	0	1	1	0	0	0	1	0	0	0	0	0	1	0	1	0	0	0	0	7	1	0	1	1	1	0	1	0	0	0	0	1	1	0	0	0	0	0	0	0	0	0	0	0	0	91	1	1	1	1	1	1	1	1	1	1	1	1	1	0	0	0	0	1	1	1	1	1	1	1	1	1	0	1	0	1	0	0	1	1	1	1	1	1	1	1	1	1	1	1	0	1	0	1	1	1	1	0	1	0	1	1	1	1	1	0	1	1	1	1	1	1	1	1	0	0	0	0	0	1	1	0	0	1	1	1	1	1	1	1	1	1	1	1	0	0	0	0	1	0	0	1	0	0	0	0	0	0	0	1	1	1	1	1	1	1	1	0	0	0	0	0	1	1	1	1	1	0	1	1	1	1	0	1	1	1	0	0	0	0	0	0	0	0	0	0	0	0	0	0	0	0	0	0	0	0	0	0	0	1	0	0	0	0	0	0	0	0	0	0	12	11	1	1	0	1	0	0	1	1	1	0	1	1	1	0	0	0	0	0	0	1	1	1	0	1	1	1	1	1	1	0	0	1	0	0	0	0	0	1	0	0	0	0	1	1	0	0	0	0	0	0	0	1	0	0	0	0	0	0	0	0	0	0	0	0	0	0	0	0	0	0	0	0	0	0	0	0	0	0	0	0	0	0	0	0	0	0	0	0	0	0	0	0	0	0	0	0	0	0	0	0	0	0	0	0	0	0	0	44	2758372	357740	62690	37845	541	147929	7	0	33.22	16.64	15.98	34.16	0	0	0	8	32	40	0	18.18	72.73	90.91	saureus	152	arcC(46)	aroE(75)	glpF(49)	gmk(44)	pta(13)	tpi(68)	yqiL(60)	gp1	7	1	s	u	0	0	0	0	0	0	0	0	0	1	0	0	0	0	0	0	0	0	0	0	07-56-17-16-16-33-31-57-21-12	t19090			POS	+	POS	+	>= 0.5	R				R		R		R		R	0.5*	*R		R		R		R		R		R		R		R	8	*R	<= 0.5	S	<= 0.12	S	<= 0.25	S		S	NEG	-		S		S	<= 0.25	S	<= 0.25	S	<= 0.25	S	2	S	<= 0.5	S	>= 16	R	<= 0.12	S	<= 16	S	<= 0.5	S	<= 10	S
R216	ERR13034010	SAMN41490733		Wound	Riyadh	Riyadh	Central	46.6753	24.7136	570M	578M	27210	296889	88.51	324099	2821361	11.49	49	391111	2738517	32.65	137811	33590	174282.5	6	22									saureus	152			46	75	49	44	13	68	60		FALSE	FALSE	FALSE	FALSE	FALSE	FALSE	FALSE	FALSE	FALSE	TRUE	FALSE	FALSE	FALSE	FALSE	FALSE	FALSE	FALSE	FALSE	FALSE	FALSE	28	34	30	32	2	26	2	28	18	0	18	20	14	14	13	14	16	17	12	14	gp1	7	1	s	0	U-J2-M-K-P-N-S-F-G	07-56-17-16-33-31-57-21-12	U-J2-M-K-P-N-S-F-G	07-56-17-16-33-31-57-21-12	5	0	0	1	1	0	0	0	1	0	0	0	0	0	1	0	1	0	0	0	0	8	1	1	1	1	1	0	1	0	0	0	0	1	1	0	0	0	0	0	0	0	0	0	0	0	0	89	1	1	1	1	1	1	1	1	1	1	1	1	1	0	0	0	0	1	1	1	1	1	1	1	1	1	0	1	0	1	0	0	1	1	1	1	1	1	1	1	1	1	1	1	0	1	0	1	1	1	1	0	1	0	1	1	1	1	1	0	1	1	1	1	1	1	1	1	0	0	0	0	0	1	1	0	0	1	1	1	1	1	1	1	1	1	1	1	0	0	0	0	1	0	0	0	0	0	0	0	0	0	0	1	1	1	1	1	1	1	1	0	0	0	0	0	1	1	1	1	1	0	1	1	1	1	0	1	1	1	0	0	0	0	0	0	0	0	0	0	0	0	0	0	0	0	0	0	0	0	0	0	0	0	0	0	0	0	0	0	0	0	0	0	13	10	1	1	0	1	0	0	1	1	1	0	1	1	1	0	0	0	0	0	0	1	1	1	0	1	1	1	1	1	1	0	0	1	0	0	0	0	0	1	0	0	0	0	1	1	0	0	0	0	0	1	0	0	0	0	0	0	0	0	0	0	0	0	0	0	0	0	0	0	0	0	0	0	0	0	0	0	0	0	0	0	0	0	0	0	0	0	0	0	0	0	0	0	0	0	0	0	0	0	0	0	0	0	0	0	0	0	0	54	2735467	256671	50656	31795	541	103084	8	0	33.47	16.5	16.14	33.89	0	0	0	9	35	50	0	16.67	64.81	92.59	saureus	152	arcC(46)	aroE(75)	glpF(49)	gmk(44)	pta(13)	tpi(68)	yqiL(60)	gp1	7	1	s	u	0	0	0	0	0	0	0	0	0	1	0	0	0	0	0	0	0	0	0	0	07-56-17-16-33-31-57-21-12	07-56-17-16-33-31-57-21-12			POS	+	POS	+	>= 0.5	R				R		R		R		R	1*	*R		R		R		R		R		R		R		R	4	*R	<= 0.5	S	<= 0.12	S	<= 0.25	S		S	POS	+		R		R	>= 8	R	<= 0.25	*R	<= 0.25	S	1	S	<= 0.5	S	>= 16	R	<= 0.12	S	<= 16	S	<= 0.5	S	<= 10	S
R452	ERR13034014	SAMN41490745	SAMN43142653	Tissue	Riyadh	Riyadh	Central	46.6753	24.7136	568M	579M	27233	295112	88.57	322345	2821361	11.43	44	566548	2739775	32.64	206521	38621	238373.4	5	18	152	46	75	49	44	13	68	60	saureus	152			46	75	49	44	13	68	60		FALSE	FALSE	FALSE	FALSE	FALSE	FALSE	FALSE	FALSE	FALSE	TRUE	FALSE	FALSE	FALSE	FALSE	FALSE	FALSE	FALSE	FALSE	FALSE	FALSE	28	34	30	32	2	26	2	28	18	0	18	20	14	14	13	14	16	17	12	14	gp1	7	1	s	0	U-J2-G-M-K-K-P-N-S-F-G	t4019	U-J2-G-M-K-K-P-N-S-F-G	t4019	4	0	0	1	1	0	0	0	1	0	0	0	0	0	0	0	1	0	0	0	0	6	1	1	1	1	1	0	1	0	0	0	0	0	0	0	0	0	0	0	0	0	0	0	0	0	0	88	1	1	1	1	1	1	1	1	1	1	1	1	1	0	0	0	0	1	1	1	1	1	1	1	1	1	0	1	0	1	0	0	1	1	1	1	1	1	1	1	1	1	1	1	0	1	0	1	1	1	1	0	1	0	1	1	1	1	1	0	1	1	1	1	1	1	1	1	0	0	0	0	0	1	1	0	0	1	1	1	1	1	1	1	1	1	1	1	0	0	0	0	1	0	0	0	0	0	0	0	0	0	0	1	1	1	1	1	1	1	1	0	0	0	0	0	1	1	1	1	1	0	1	1	1	1	0	1	0	0	0	0	0	0	0	0	0	0	0	0	0	0	0	0	0	0	0	0	0	0	0	0	0	1	0	0	0	0	0	0	0	0	0	0	12	9	1	1	0	1	0	0	1	1	1	0	1	1	1	0	0	0	0	0	0	1	1	1	0	1	0	0	1	1	1	0	0	0	0	0	0	0	0	1	0	0	0	0	1	1	0	0	0	0	0	1	0	1	0	0	0	0	0	0	0	0	0	0	0	0	0	0	0	0	0	0	0	0	0	0	0	0	0	0	0	0	0	0	0	0	0	0	0	0	0	0	0	0	0	0	0	0	0	0	0	0	0	0	0	0	0	0	0	48	2739106	283261	57064	35431	541	147474	7	0	33.56	16.41	16.23	33.81	0	0	0	9	34	43	0	18.75	70.83	89.58	saureus	152	arcC(46)	aroE(75)	glpF(49)	gmk(44)	pta(13)	tpi(68)	yqiL(60)	gp1	7	1	s	u	0	0	0	0	0	0	0	0	0	1	0	0	0	0	0	0	0	0	0	0	07-56-12-17-16-16-33-31-57-21-12	t4019			POS	+	POS	+	>= 0.5	R				R		R		R		R	>= 4	R		R		R		R		R		R		R		R	>= 16	R	<= 0.5	S	0.25	S	<= 0.25	S		S	POS	+		R		R	>= 8	R	<= 0.25	*R	<= 0.25	S	2	S	<= 0.5	S	<= 1	S	<= 0.12	S	<= 16	S	<= 0.5	S	<= 10	S
R856	ERR13362838	SAMN42350540		Wound	Riyadh	Riyadh	Central	46.6753	24.7136	557M	566M	27051	296525	88.53	323576	2821361	11.47	45	293964	2734517	32.65	163268	36077	163307.6	6	23									saureus	152			46	75	49	44	13	68	60		FALSE	FALSE	FALSE	FALSE	FALSE	FALSE	FALSE	FALSE	FALSE	TRUE	FALSE	FALSE	FALSE	FALSE	FALSE	FALSE	FALSE	FALSE	FALSE	FALSE	29	34	30	33	2	27	2	28	18	0	18	20	14	14	13	14	16	17	12	14	gp1	7	1	s	0	U-J2-G-M-K-K-P-N-S-F-G	t4019	U-J2-G-M-K-K-P-N-S-F-G	t4019	3	0	0	1	1	0	0	0	1	0	0	0	0	0	0	0	0	0	0	0	0	5	1	0	1	1	1	0	1	0	0	0	0	0	0	0	0	0	0	0	0	0	0	0	0	0	0	89	1	1	1	1	1	1	1	1	1	1	1	1	1	0	0	0	0	1	1	1	1	1	1	1	1	1	0	1	0	1	0	0	1	1	1	1	1	1	1	1	1	1	1	1	0	1	0	1	1	1	1	0	1	0	1	1	1	1	1	0	0	1	1	1	1	1	1	1	0	0	0	0	0	1	1	0	0	1	1	1	1	1	1	1	1	1	1	1	0	0	0	0	1	0	0	0	0	0	0	0	0	0	0	1	1	1	1	1	1	1	1	0	0	0	0	0	1	1	1	1	1	0	1	1	1	1	0	1	1	1	0	0	0	0	0	0	0	0	0	0	0	0	0	0	0	0	0	0	0	0	0	0	0	1	0	0	0	0	0	0	0	0	0	0	11	11	1	1	0	1	0	0	1	1	1	0	1	1	1	0	0	0	0	0	0	1	1	1	0	1	1	1	1	1	1	0	0	0	0	0	0	0	0	1	0	0	0	0	1	1	0	0	0	0	0	0	0	1	0	0	0	0	0	0	0	0	0	0	0	0	0	0	0	0	0	0	0	0	0	0	0	0	0	0	0	0	0	0	0	0	0	0	0	0	0	0	0	0	0	0	0	0	0	0	0	0	0	0	0	0	0	0	0	47	2735849	292140	58209	39483	541	95629	8	0	33.3	16.6	16.04	34.05	0	0	0	6	38	44	0	12.77	80.85	93.62	saureus	152	arcC(46)	aroE(75)	glpF(49)	gmk(44)	pta(13)	tpi(68)	yqiL(60)	gp1	7	1	s	u	0	0	0	0	0	0	0	0	0	1	0	0	0	0	0	0	0	0	0	0	07-56-12-17-16-16-33-31-57-21-12	t4019			POS	+	POS	+	>= 0.5	R				R		R		R		R	1*	*R		R		R		R		R		R		R		R	4	*R	<= 0.5	S	<= 0.12	S	<= 0.25	S		S	NEG	-		S		S	<= 0.25	S	<= 0.25	S	<= 0.25	S	2	S	1	S	<= 1	S	<= 0.12	S	<= 16	S	<= 0.5	S	<= 10	S
N587	ERR13362849	SAMN42350557		Skin	Najran	Najran	Southwestern	44.2289	17.5656	575M	626M	36332	290099	88.43	326431	2821361	11.57	53	284152	2743331	32.63	139347	32555	134842.4	8	25									saureus	152			46	75	49	44	13	68	60		FALSE	FALSE	FALSE	FALSE	FALSE	FALSE	FALSE	FALSE	FALSE	TRUE	FALSE	FALSE	FALSE	FALSE	FALSE	FALSE	FALSE	FALSE	FALSE	FALSE	28	34	30	32	2	26	2	28	18	0	18	20	14	14	13	14	16	17	12	14	gp1	7	1	s	0	U-J2-G-M-K-K-P-N-S-F-G	t4019	U-J2-G-M-K-K-P-N-S-F-G	t4019	5	0	0	1	1	0	0	0	1	0	0	0	0	0	1	0	1	0	0	0	0	8	1	1	0	1	1	0	1	0	0	0	0	1	1	0	0	0	0	0	0	0	1	0	0	0	0	90	1	1	1	1	1	1	1	1	1	1	1	1	1	0	0	0	0	1	1	1	1	1	1	1	1	1	0	1	0	1	0	0	1	1	1	1	1	1	1	1	1	1	1	1	0	1	0	1	1	1	1	0	1	0	1	1	1	1	1	0	1	1	1	1	1	1	1	1	0	0	0	0	0	1	1	0	0	1	1	1	1	1	1	1	1	1	1	1	0	0	0	0	1	0	0	0	0	0	0	0	0	0	0	1	1	1	1	1	1	1	1	0	0	0	0	0	1	1	1	1	1	0	1	1	1	1	0	1	1	1	0	0	0	0	0	0	0	0	0	0	0	0	0	0	0	0	0	0	0	0	0	0	0	1	0	0	0	0	0	0	0	0	0	0	13	11	1	1	0	1	0	0	1	1	1	0	1	1	1	0	0	0	0	0	0	1	1	1	0	1	1	1	1	1	1	0	0	1	0	0	0	0	0	1	0	0	0	0	1	1	0	0	0	0	0	1	0	1	0	0	0	0	0	0	0	0	0	0	0	0	0	0	0	0	0	0	0	0	0	0	0	0	0	0	0	0	0	0	0	0	0	0	0	0	0	0	0	0	0	0	0	0	0	0	0	0	0	0	0	0	0	0	0	56	2743077	284143	48983	26857	541	114717	8	0	33.34	16.61	16.02	34.02	0	0	0	10	38	51	0	17.86	67.86	91.07	saureus	152	arcC(46)	aroE(75)	glpF(49)	gmk(44)	pta(13)	tpi(68)	yqiL(60)	gp1	7	1	s	u	0	0	0	0	0	0	0	0	0	1	0	0	0	0	0	0	0	0	0	0	07-56-12-17-16-16-33-31-57-21-12	t4019			POS	+	POS	+	>= 0.5	R				R		R		R		R	1*	*R		R		R		R		R		R		R		R	>= 16	R	<= 0.5	S	<= 0.12	S	<= 0.25	S		S	POS	+		R		R	>= 8	R	<= 0.25	*R	<= 0.25	S	2	S	<= 0.5	S	>= 16	R	<= 0.12	S	<= 16	S	<= 0.5	S	<= 10	S
J716	ERR13362946	SAMN42350570		Wound	Jeddah	Makkah	Western	39.1611	21.5292	553M	567M	47808	277124	88.48	324932	2821361	11.52	47	407962	2741277	32.64	201082	36518	191772	5	20									saureus	152			46	75	49	44	13	68	60		FALSE	FALSE	FALSE	FALSE	FALSE	FALSE	FALSE	FALSE	FALSE	TRUE	FALSE	FALSE	FALSE	FALSE	FALSE	FALSE	FALSE	FALSE	FALSE	FALSE	28	34	30	32	2	26	2	28	18	0	18	20	14	14	13	14	16	17	12	14	gp1	7	1	s	0	U-J2-G-M-K-K-P-N-S-F-G	t4019	U-J2-G-M-K-K-P-N-S-F-G	t4019	5	0	0	1	1	0	0	0	1	0	0	0	0	0	1	0	1	0	0	0	0	8	1	1	1	1	1	0	1	0	0	0	0	1	1	0	0	0	0	0	0	0	0	0	0	0	0	90	1	1	1	1	1	1	1	1	1	1	1	1	1	0	0	0	0	1	1	1	1	1	1	1	1	1	0	1	0	1	0	0	1	1	1	1	1	1	1	1	1	1	1	1	0	1	0	1	1	1	1	0	1	0	1	1	1	1	1	0	1	1	1	1	1	1	1	1	0	0	0	0	0	1	1	0	0	1	1	1	1	1	1	1	1	1	1	1	0	0	0	0	1	0	0	0	0	0	0	0	0	0	0	1	1	1	1	1	1	1	1	0	0	0	0	0	1	1	1	1	1	0	1	1	1	1	0	1	1	1	0	0	0	0	0	0	0	0	0	0	0	0	0	0	0	0	0	0	0	0	0	0	0	1	0	0	0	0	0	0	0	0	0	0	13	11	1	1	0	1	0	0	1	1	1	0	1	1	1	0	0	0	0	0	0	1	1	1	0	1	1	1	1	1	1	0	0	1	0	0	0	0	0	1	0	0	0	0	1	1	0	0	0	0	0	1	0	1	0	0	0	0	0	0	0	0	0	0	0	0	0	0	0	0	0	0	0	0	0	0	0	0	0	0	0	0	0	0	0	0	0	0	0	0	0	0	0	0	0	0	0	0	0	0	0	0	0	0	0	0	0	0	0	52	2740115	292258	52694	32325	541	147871	7	0	33.33	16.63	16.01	34.03	0	0	0	7	34	47	0	13.46	65.38	90.38	saureus	152	arcC(46)	aroE(75)	glpF(49)	gmk(44)	pta(13)	tpi(68)	yqiL(60)	gp1	7	1	s	u	0	0	0	0	0	0	0	0	0	1	0	0	0	0	0	0	0	0	0	0	07-56-12-17-16-16-33-31-57-21-12	t4019			POS	+	POS	+	>= 0.5	R				R		R		R		R	>= 4	R		R		R		R		R		R		R		R	>= 16	R	<= 0.5	S	<= 0.12	S	<= 0.25	S		S	POS	+		R		R	>= 8	R	<= 0.25	*R	<= 0.25	S	2	S	<= 0.5	S	>= 16	R	<= 0.12	S	<= 16	S	<= 0.5	S	<= 10	S
J329	ERR13362940	SAMN42350583		Wound	Jeddah	Makkah	Western	39.1611	21.5292	551M	565M	81316	242284	88.53	323600	2821361	11.47	44	566356	2736874	32.64	178612	36073	237153.5	5	20									saureus	152			46	75	49	44	13	68	60		FALSE	FALSE	FALSE	FALSE	FALSE	FALSE	FALSE	FALSE	FALSE	TRUE	FALSE	FALSE	FALSE	FALSE	FALSE	FALSE	FALSE	FALSE	FALSE	FALSE	28	34	30	32	2	26	2	28	18	0	18	20	14	14	13	14	16	17	12	14	gp1	7	1	s	0	U-J2-G-M-K-K-P-N-S-F-G	t4019	U-J2-G-M-K-K-P-N-S-F-G	t4019	3	0	0	1	1	0	0	0	1	0	0	0	0	0	0	0	0	0	0	0	0	5	1	0	1	1	1	0	1	0	0	0	0	0	0	0	0	0	0	0	0	0	0	0	0	0	0	92	1	1	1	1	1	1	1	1	1	1	1	1	1	0	0	0	0	1	1	1	1	1	1	1	1	1	0	1	0	1	0	0	1	1	1	1	1	1	1	1	1	1	1	1	0	1	0	1	1	1	1	0	1	0	1	1	1	1	1	0	1	1	1	1	1	1	1	1	0	0	0	0	0	1	1	1	0	1	1	1	1	1	1	1	1	1	1	1	0	0	0	0	1	0	0	1	0	0	0	0	0	0	0	1	1	1	1	1	1	1	1	0	0	0	0	0	1	1	1	1	1	0	1	1	1	1	0	1	1	1	0	0	0	0	0	0	0	0	0	0	0	0	0	0	0	0	0	0	0	0	0	0	0	1	0	0	0	0	0	0	0	0	0	0	11	11	1	1	0	1	0	0	1	1	1	0	1	1	1	0	0	0	0	0	0	1	1	1	0	1	1	1	1	1	1	0	0	0	0	0	0	0	0	1	0	0	0	0	1	1	0	0	0	0	0	0	0	1	0	0	0	0	0	0	0	0	0	0	0	0	0	0	0	0	0	0	0	0	0	0	0	0	0	0	0	0	0	0	0	0	0	0	0	0	0	0	0	0	0	0	0	0	0	0	0	0	0	0	0	0	0	0	0	52	2737842	283030	52650	36462	541	103072	8	0	33.27	16.69	15.94	34.1	0	0	0	8	37	45	0	15.38	71.15	86.54	saureus	152	arcC(46)	aroE(75)	glpF(49)	gmk(44)	pta(13)	tpi(68)	yqiL(60)	gp1	7	1	s	u	0	0	0	0	0	0	0	0	0	1	0	0	0	0	0	0	0	0	0	0	07-56-12-17-16-16-33-31-57-21-12	t4019			POS	+	POS	+	>= 0.5	R				R		R		R		R	>= 4	R		R		R		R		R		R		R		R	>= 16	R	<= 0.5	S	0.25	S	<= 0.25	S		S	NEG	-		S		S	<= 0.25	S	<= 0.25	S	<= 0.25	S	2	S	1	S	<= 1	S	<= 0.12	S	<= 16	S	<= 0.5	S	<= 10	S
J813	ERR13362996	SAMN42350587		Wound	Jeddah	Makkah	Western	39.1611	21.5292	568M	581M	28134	300533	88.35	328667	2821361	11.65	43	508885	2730800	32.67	393315	36518	302953.8	3	14									saureus	152			46	75	49	44	13	68	60		FALSE	FALSE	FALSE	FALSE	FALSE	FALSE	FALSE	FALSE	FALSE	TRUE	FALSE	FALSE	FALSE	FALSE	FALSE	FALSE	FALSE	FALSE	FALSE	FALSE	29	34	30	33	2	27	2	28	18	0	18	20	14	14	13	14	16	17	12	14	gp1	7	1	s	0	U-J2-G-M-K-K-K-P-N-S-G	t454	U-J2-G-M-K-K-K-P-N-S-G	t454	5	0	0	1	1	0	0	0	1	0	0	0	0	0	1	0	1	0	0	0	0	8	1	1	1	1	1	0	1	0	0	0	0	1	1	0	0	0	0	0	0	0	0	0	0	0	0	89	1	1	1	1	1	1	1	1	1	1	1	1	1	0	0	0	0	1	1	1	1	1	1	1	1	1	0	1	0	1	0	0	1	1	1	1	1	1	1	1	1	1	1	1	0	1	0	1	1	1	1	0	1	0	1	1	1	1	1	0	1	1	1	1	1	1	1	1	0	0	0	0	0	1	1	0	0	1	1	1	1	1	1	1	1	1	1	1	0	0	0	0	0	0	0	0	0	0	0	0	0	0	0	1	1	1	1	1	1	1	1	0	0	0	0	0	1	1	1	1	1	0	1	1	1	1	0	1	1	1	0	0	0	0	0	0	0	0	0	0	0	0	0	0	0	0	0	0	0	0	0	0	0	1	0	0	0	0	0	0	0	0	0	0	13	11	1	0	0	1	0	0	1	1	1	0	1	1	1	0	0	0	0	0	0	1	1	1	0	1	1	1	1	1	1	0	0	1	0	0	0	0	0	1	0	0	0	0	1	1	0	0	0	0	0	1	0	1	0	0	0	1	0	0	0	0	0	0	0	0	0	0	0	0	0	0	0	0	0	0	0	0	0	0	0	0	0	0	0	0	0	0	0	0	0	0	0	0	0	0	0	0	0	0	0	0	0	0	0	0	0	0	0	50	2730788	392788	54615	19654	541	202899	5	0	32.56	17.4	15.27	34.78	0	0	0	8	29	45	0	16	58	90	saureus	152	arcC(46)	aroE(75)	glpF(49)	gmk(44)	pta(13)	tpi(68)	yqiL(60)	gp1	7	1	s	u	0	0	0	0	0	0	0	0	0	1	0	0	0	0	0	0	0	0	0	0	07-56-12-17-16-16-16-33-31-57-12	t454			POS	+	POS	+	>= 0.5	R				R		R		R		R	>= 4	R		R		R		R		R		R		R		R	8	*R	<= 0.5	S	<= 0.12	S	<= 0.25	S		S	POS	+		R		R	>= 8	R	<= 0.25	*R	<= 0.25	S	2	S	<= 0.5	S	4	*R	<= 0.12	S	<= 16	S	<= 0.5	S	<= 10	S
J923	ERR13362880	SAMN42350608		Wound	Jeddah	Makkah	Western	39.1611	21.5292	549M	560M	28175	294511	88.56	322686	2821361	11.44	42	370444	2733110	32.65	205847	41711	191566.9	5	17									saureus	152			46	75	49	44	13	68	60		FALSE	FALSE	FALSE	FALSE	FALSE	FALSE	FALSE	FALSE	FALSE	TRUE	FALSE	FALSE	FALSE	FALSE	FALSE	FALSE	FALSE	FALSE	FALSE	FALSE	29	34	30	33	2	27	2	28	18	0	18	20	14	14	13	14	16	17	12	14	gp1	7	1	s	0	U-J2-M-M-K-P-P-N-S-G	t21272	U-J2-M-M-K-P-P-N-S-G	t21272	3	0	0	1	1	0	0	0	1	0	0	0	0	0	0	0	0	0	0	0	0	5	1	0	1	1	1	0	1	0	0	0	0	0	0	0	0	0	0	0	0	0	0	0	0	0	0	90	1	1	1	1	1	1	1	1	1	1	1	1	1	0	0	0	0	1	1	1	1	1	1	1	1	1	0	1	0	1	0	0	1	1	1	1	1	1	1	1	1	1	1	1	0	1	0	1	1	1	1	0	1	0	1	1	1	1	1	0	1	1	1	1	1	1	1	1	0	0	0	0	0	1	1	0	0	1	1	1	1	1	1	1	1	1	1	1	0	0	0	0	1	0	0	0	0	0	0	0	0	0	0	1	1	1	1	1	1	1	1	0	0	0	0	0	1	1	1	1	1	0	1	1	1	1	0	1	1	1	0	0	0	0	0	0	0	0	0	0	0	0	0	0	0	0	0	0	0	0	0	0	0	1	0	0	0	0	0	0	0	0	0	0	11	10	1	1	0	1	0	0	1	1	1	0	1	1	1	0	0	0	0	0	0	1	1	1	0	1	1	1	1	1	1	0	0	0	0	0	0	0	0	1	0	0	0	0	0	1	0	0	0	0	0	0	0	1	0	0	0	0	0	0	0	0	0	0	0	0	0	0	0	0	0	0	0	0	0	0	0	0	0	0	0	0	0	0	0	0	0	0	0	0	0	0	0	0	0	0	0	0	0	0	0	0	0	0	0	0	0	0	0	45	2733966	370441	60754	38940	716	103083	8	0	32.79	17.13	15.52	34.56	0	0	0	9	33	43	0	20	73.33	95.56	saureus	152	arcC(46)	aroE(75)	glpF(49)	gmk(44)	pta(13)	tpi(68)	yqiL(60)	gp1	7	1	s	u	0	0	0	0	0	0	0	0	0	1	0	0	0	0	0	0	0	0	0	0	07-56-17-17-16-33-33-31-57-12	07-56-17-17-16-33-33-31-57-12			POS	+	POS	+	>= 0.5	R				R		R		R		R	>= 4	R		R		R		R		R		R		R		R	>= 16	R	<= 0.5	S	0.25	S	<= 0.25	S		S	NEG	-		S		S	<= 0.25	S	<= 0.25	S	<= 0.25	S	2	S	1	S	<= 1	S	<= 0.12	S	<= 16	S	<= 0.5	S	<= 10	S
J829	ERR13362857	SAMN42350633		Wound	Jeddah	Makkah	Western	39.1611	21.5292	549M	560M	26092	297174	88.54	323266	2821361	11.46	49	256724	2732937	32.65	127141	38620	142092.9	7	22									saureus	152			46	75	49	44	13	68	60		FALSE	FALSE	FALSE	FALSE	FALSE	FALSE	FALSE	FALSE	FALSE	TRUE	FALSE	FALSE	FALSE	FALSE	FALSE	FALSE	FALSE	FALSE	FALSE	FALSE	29	34	30	33	2	27	2	28	18	0	18	20	14	14	13	14	16	17	12	14	gp1	7	1	s	0	U-J2-G-M-K-K-P-N-S-G	t355	U-J2-G-M-K-K-P-N-S-G	t355	3	0	0	1	1	0	0	0	1	0	0	0	0	0	0	0	0	0	0	0	0	5	1	0	1	1	1	0	1	0	0	0	0	0	0	0	0	0	0	0	0	0	0	0	0	0	0	91	1	1	1	1	1	1	1	1	1	1	1	1	1	0	0	0	0	1	1	1	1	1	1	1	1	1	0	1	0	1	0	0	1	1	1	1	1	1	1	1	1	1	1	1	0	1	0	1	1	1	1	0	1	0	1	1	1	1	1	1	1	1	1	1	1	1	1	1	0	0	0	0	0	1	1	0	0	1	1	1	1	1	1	1	1	1	1	1	0	0	0	0	1	0	0	0	0	0	0	0	0	0	0	1	1	1	1	1	1	1	1	0	0	0	0	0	1	1	1	1	1	0	1	1	1	1	0	1	1	1	0	0	0	0	0	0	0	0	0	0	0	0	0	0	0	0	0	0	0	0	0	0	0	1	0	0	0	0	0	0	0	0	0	0	11	10	1	1	0	1	0	0	1	1	1	0	1	1	1	0	0	0	0	0	0	1	1	1	0	1	1	1	1	1	1	0	0	0	0	0	0	0	0	1	0	0	0	0	0	1	0	0	0	0	0	0	0	1	0	0	0	0	0	0	0	0	0	0	0	0	0	0	0	0	0	0	0	0	0	0	0	0	0	0	0	0	0	0	0	0	0	0	0	0	0	0	0	0	0	0	0	0	0	0	0	0	0	0	0	0	0	0	0	57	2732856	207512	47944	38734	541	84638	12	0	33.72	16.38	16.27	33.63	0	0	0	9	38	54	0	15.79	66.67	94.74	saureus	152	arcC(46)	aroE(75)	glpF(49)	gmk(44)	pta(13)	tpi(68)	yqiL(60)	gp1	7	1	s	u	0	0	0	0	0	0	0	0	0	1	0	0	0	0	0	0	0	0	0	0	07-56-12-17-16-16-33-31-57-12	t355			POS	+	POS	+	>= 0.5	R				R		R		R		R	>= 4	R		R		R		R		R		R		R		R	8	*R	<= 0.5	S	<= 0.12	S	<= 0.25	S		S	NEG	-		S		S	<= 0.25	S	<= 0.25	S	<= 0.25	S	2	S	1	S	<= 1	S	<= 0.12	S	<= 16	S	<= 0.5	S	<= 10	S
B27	ERR13362939	SAMN42482757		Wound	AlAbha	Asir	Southwestern	42.5117	18.2465	552M	561M	21682	302443	88.51	324125	2821361	11.49	38	366170	2746729	32.64	227053	45294	208007.5	5	15									saureus	152			46	75	49	44	13	68	60		FALSE	FALSE	FALSE	FALSE	FALSE	FALSE	FALSE	FALSE	FALSE	TRUE	FALSE	FALSE	FALSE	FALSE	FALSE	FALSE	FALSE	FALSE	FALSE	FALSE	28	34	30	32	2	26	2	28	18	0	18	20	14	14	13	14	16	17	12	14	gp1	7	1	s	0	U-J2-G-M-K-K-P-N-S-G	t355	U-J2-G-M-K-K-P-N-S-G	t355	3	0	0	1	1	0	0	0	1	0	0	0	0	0	0	0	0	0	0	0	0	5	1	0	1	1	1	0	1	0	0	0	0	0	0	0	0	0	0	0	0	0	0	0	0	0	0	89	1	1	1	1	1	1	1	1	1	1	1	1	1	0	0	0	0	1	1	1	1	1	1	1	1	1	0	1	0	1	0	0	1	1	1	1	1	1	1	1	1	1	1	1	0	1	0	1	1	1	1	0	1	0	1	1	1	1	1	0	0	1	1	1	1	1	1	1	0	0	0	0	0	1	1	0	0	1	1	1	1	1	1	1	1	1	1	1	0	0	0	0	1	0	0	0	0	0	0	0	0	0	0	1	1	1	1	1	1	1	1	0	0	0	0	0	1	1	1	1	1	0	1	1	1	1	0	1	1	1	0	0	0	0	0	0	0	0	0	0	0	0	0	0	0	0	0	0	0	0	0	0	0	1	0	0	0	0	0	0	0	0	0	0	11	11	1	1	0	1	0	0	1	1	1	0	1	1	1	0	0	0	0	0	0	1	1	1	0	1	1	1	1	1	1	0	0	0	0	0	0	0	0	1	0	0	0	0	1	1	0	0	0	0	0	0	0	1	0	0	0	0	0	0	0	0	0	0	0	0	0	0	0	0	0	0	0	0	0	0	0	0	0	0	0	0	0	0	0	0	0	0	0	0	0	0	0	0	0	0	0	0	0	0	0	0	0	0	0	0	0	0	0	50	2745522	366167	54910	29907	541	111384	8	0	33.4	16.61	16.03	33.96	0	0	0	8	34	42	0	16	68	84	saureus	152	arcC(46)	aroE(75)	glpF(49)	gmk(44)	pta(13)	tpi(68)	yqiL(60)	gp1	7	1	s	u	0	0	0	0	0	0	0	0	0	1	0	0	0	0	0	0	0	0	0	0	07-56-12-17-16-16-33-31-57-12	t355			POS	+	POS	+	>= 0.5	R				R		R		R		R	>= 4	R		R		R		R		R		R		R		R	>= 16	R	<= 0.5	S	0.25	S	<= 0.25	S		S	NEG	-		S		S	<= 0.25	S	<= 0.25	S	<= 0.25	S	2	S	<= 0.5	S	<= 1	S	<= 0.12	S	<= 16	S	<= 0.5	S	<= 10	S
Bsh_7	ERR13362791	SAMN42482772		Wound	Bishah	Asir	Southwestern	42.5902	19.9764	546M	549M	17750	307095	88.49	324845	2821361	11.51	42	382818	2731746	32.65	155852	43503	186305.3	6	18									saureus	152			46	75	49	44	13	68	60		FALSE	FALSE	FALSE	FALSE	FALSE	FALSE	FALSE	FALSE	FALSE	TRUE	FALSE	FALSE	FALSE	FALSE	FALSE	FALSE	FALSE	FALSE	FALSE	FALSE	29	34	30	33	2	27	2	28	18	0	18	20	14	14	13	14	16	17	12	14	gp1	7	1	s	0	U-J2-G-M-K-K-P-N-S-G	t355	U-J2-G-M-K-K-P-N-S-G	t355	3	0	0	1	1	0	0	0	1	0	0	0	0	0	0	0	0	0	0	0	0	5	1	0	1	1	1	0	1	0	0	0	0	0	0	0	0	0	0	0	0	0	0	0	0	0	0	90	1	1	1	1	1	1	1	1	1	1	1	1	1	0	0	0	0	1	1	1	1	1	1	1	1	1	0	1	0	1	0	0	1	1	1	1	1	1	1	1	1	1	1	1	0	1	0	1	1	1	1	0	1	0	1	1	1	1	1	0	1	1	1	1	1	1	1	1	0	0	0	0	0	1	1	0	0	1	1	1	1	1	1	1	1	1	1	1	0	0	0	0	1	0	0	0	0	0	0	0	0	0	0	1	1	1	1	1	1	1	1	0	0	0	0	0	1	1	1	1	1	0	1	1	1	1	0	1	1	1	0	0	0	0	0	0	0	0	0	0	0	0	0	0	0	0	0	0	0	0	0	0	0	1	0	0	0	0	0	0	0	0	0	0	11	11	1	1	0	1	0	0	1	1	1	0	1	1	1	0	0	0	0	0	0	1	1	1	0	1	1	1	1	1	1	0	0	0	0	0	0	0	0	1	0	0	0	0	1	1	0	0	0	0	0	0	0	1	0	0	0	0	0	0	0	0	0	0	0	0	0	0	0	0	0	0	0	0	0	0	0	0	0	0	0	0	0	0	0	0	0	0	0	0	0	0	0	0	0	0	0	0	0	0	0	0	0	0	0	0	0	0	0	51	2731324	382814	53555	35044	541	95790	8	0	33.78	16.26	16.39	33.57	0	0	0	7	37	45	0	13.73	72.55	88.24	saureus	152	arcC(46)	aroE(75)	glpF(49)	gmk(44)	pta(13)	tpi(68)	yqiL(60)	gp1	7	1	s	u	0	0	0	0	0	0	0	0	0	1	0	0	0	0	0	0	0	0	0	0	07-56-12-17-16-16-33-31-57-12	t355			POS	+	POS	+	>= 0.5	R				R		R		R		R	>= 4	R		R		R		R		R		R		R		R	8	*R	<= 0.5	S	0.25	S	<= 0.25	S		S	NEG	-		S		S	<= 0.25	S	<= 0.25	S	<= 0.25	S	2	S	1	S	<= 1	S	<= 0.12	S	<= 16	S	<= 0.5	S	<= 10	S
Bsh_18	ERR13363015	SAMN42482773		Wound	Bishah	Asir	Southwestern	42.5902	19.9764	550M	556M	17216	305371	88.57	322587	2821361	11.43	41	364187	2736996	32.65	155589	45293	179870	6	17									saureus	152			46	75	49	44	13	68	60		FALSE	FALSE	FALSE	FALSE	FALSE	FALSE	FALSE	FALSE	FALSE	TRUE	FALSE	FALSE	FALSE	FALSE	FALSE	FALSE	FALSE	FALSE	FALSE	FALSE	29	34	30	33	2	27	2	28	18	0	18	20	14	14	13	14	16	17	12	14	gp1	7	1	s	0	U-J2-G-M-K-K-P-N-S-G	t355	U-J2-G-M-K-K-P-N-S-G	t355	4	0	0	1	1	0	0	0	1	0	0	0	0	0	0	0	1	0	0	0	0	6	1	1	1	1	1	0	1	0	0	0	0	0	0	0	0	0	0	0	0	0	0	0	0	0	0	91	1	1	1	1	1	1	1	1	1	1	1	1	1	0	0	0	0	1	1	1	1	1	1	1	1	1	0	1	0	1	0	0	1	1	1	1	1	1	1	1	1	1	1	1	0	1	0	1	1	1	1	0	1	0	1	1	1	1	1	1	1	1	1	1	1	1	1	1	0	0	0	0	0	1	1	0	0	1	1	1	1	1	1	1	1	1	1	1	0	0	0	0	1	0	0	0	0	0	0	0	0	0	0	1	1	1	1	1	1	1	1	0	0	0	0	0	1	1	1	1	1	0	1	1	1	1	0	1	1	1	0	0	0	0	0	0	0	0	0	0	0	0	0	0	0	0	0	0	0	0	0	0	0	1	0	0	0	0	0	0	0	0	0	0	12	11	1	1	0	1	0	0	1	1	1	0	1	1	1	0	0	0	0	0	0	1	1	1	0	1	1	1	1	1	1	0	0	0	0	0	0	0	0	1	0	0	0	0	1	1	0	0	0	0	0	1	0	1	0	0	0	0	0	0	0	0	0	0	0	0	0	0	0	0	0	0	0	0	0	0	0	0	0	0	0	0	0	0	0	0	0	0	0	0	0	0	0	0	0	0	0	0	0	0	0	0	0	0	0	0	0	0	0	54	2736152	311301	50669	34185	541	87723	11	0	33.58	16.45	16.2	33.77	0	0	0	8	38	50	0	14.81	70.37	92.59	saureus	152	arcC(46)	aroE(75)	glpF(49)	gmk(44)	pta(13)	tpi(68)	yqiL(60)	gp1	7	1	s	u	0	0	0	0	0	0	0	0	0	1	0	0	0	0	0	0	0	0	0	0	07-56-12-17-16-16-33-31-57-12	t355			POS	+	POS	+	>= 0.5	R				R		R		R		R	>= 4	R		R		R		R		R		R		R		R	>= 16	R	<= 0.5	S	<= 0.12	S	<= 0.25	S		S	POS	+		R		R	>= 8	R	<= 0.25	*R	<= 0.25	S	2	S	<= 0.5	S	<= 1	S	<= 0.12	S	<= 16	S	<= 0.5	S	<= 10	S
M1298	ERR13362914	SAMN42482779		Wound	AlMaddinah	AlMaddinah	western	39.6024	24.4672	546M	545M	22618	299898	88.57	322516	2821361	11.43	39	382819	2733872	32.65	227054	38620	212054.2	5	16									saureus	152			46	75	49	44	13	68	60		FALSE	FALSE	FALSE	FALSE	FALSE	FALSE	FALSE	FALSE	FALSE	TRUE	FALSE	FALSE	FALSE	FALSE	FALSE	FALSE	FALSE	FALSE	FALSE	FALSE	29	34	30	33	2	27	2	28	18	0	18	20	14	14	13	14	16	17	12	14	gp1	7	1	s	0	U-J2-G-M-K-K-P-N-S-G	t355	U-J2-G-M-K-K-P-N-S-G	t355	3	0	0	1	1	0	0	0	1	0	0	0	0	0	0	0	0	0	0	0	0	5	1	0	1	1	1	0	1	0	0	0	0	0	0	0	0	0	0	0	0	0	0	0	0	0	0	90	1	1	1	1	1	1	1	1	1	1	1	1	1	0	0	0	0	1	1	1	1	1	1	1	1	1	0	1	0	1	0	0	1	1	1	1	1	1	1	1	1	1	1	1	0	1	0	1	1	1	1	0	1	0	1	1	1	1	1	0	1	1	1	1	1	1	1	1	0	0	0	0	0	1	1	0	0	1	1	1	1	1	1	1	1	1	1	1	0	0	0	0	1	0	0	0	0	0	0	0	0	0	0	1	1	1	1	1	1	1	1	0	0	0	0	0	1	1	1	1	1	0	1	1	1	1	0	1	1	1	0	0	0	0	0	0	0	0	0	0	0	0	0	0	0	0	0	0	0	0	0	0	0	1	0	0	0	0	0	0	0	0	0	0	11	11	1	1	0	1	0	0	1	1	1	0	1	1	1	0	0	0	0	0	0	1	1	1	0	1	1	1	1	1	1	0	0	0	0	0	0	0	0	1	0	0	0	0	1	1	0	0	0	0	0	0	0	1	0	0	0	0	0	0	0	0	0	0	0	0	0	0	0	0	0	0	0	0	0	0	0	0	0	0	0	0	0	0	0	0	0	0	0	0	0	0	0	0	0	0	0	0	0	0	0	0	0	0	0	0	0	0	0	48	2734296	263428	56964	33407	541	103016	9	0	33.26	16.7	15.95	34.09	0	0	0	10	35	44	0	20.83	72.92	91.67	saureus	152	arcC(46)	aroE(75)	glpF(49)	gmk(44)	pta(13)	tpi(68)	yqiL(60)	gp1	7	1	s	u	0	0	0	0	0	0	0	0	0	1	0	0	0	0	0	0	0	0	0	0	07-56-12-17-16-16-33-31-57-12	t355			POS	+	POS	+	>= 0.5	R				R		R		R		R	>= 4	R		R		R		R		R		R		R		R	>= 16	R	<= 0.5	S	<= 0.12	S	<= 0.25	S		S	NEG	-		S		S	<= 0.25	S	<= 0.25	S	<= 0.25	S	2	S	<= 0.5	S	<= 1	S	<= 0.12	S	<= 16	S	<= 0.5	S	<= 10	S
N199	ERR13362935	SAMN42482786		Skin	Najran	Najran	Southwestern	44.2289	17.5656	563M	574M	54167	270341	88.5	324508	2821361	11.5	41	357185	2742449	32.64	186185	38620	206047.8	5	18									saureus	152			46	75	49	44	13	68	60		FALSE	FALSE	FALSE	FALSE	FALSE	FALSE	FALSE	FALSE	FALSE	TRUE	FALSE	FALSE	FALSE	FALSE	FALSE	FALSE	FALSE	FALSE	FALSE	FALSE	28	34	30	32	2	26	2	28	18	0	18	20	14	14	13	14	16	17	12	14	gp1	7	1	s	0	U-J2-M-K-K-P-N-S-F-G	t19090	U-J2-M-K-K-P-N-S-F-G	t19090	4	0	0	1	1	0	0	0	1	0	0	0	0	0	1	0	0	0	0	0	0	7	1	0	1	1	1	0	1	0	0	0	0	1	1	0	0	0	0	0	0	0	0	0	0	0	0	91	1	1	1	1	1	1	1	1	1	1	1	1	1	0	0	0	0	1	1	1	1	1	1	1	1	1	0	1	0	1	0	0	1	1	1	1	1	1	1	1	1	1	1	1	0	1	0	1	1	1	1	0	1	0	1	1	1	1	1	0	1	1	1	1	1	1	1	1	0	0	0	0	0	1	1	0	0	1	1	1	1	1	1	1	1	1	1	1	0	0	0	0	1	0	0	1	0	0	0	0	0	0	0	1	1	1	1	1	1	1	1	0	0	0	0	0	1	1	1	1	1	0	1	1	1	1	0	1	1	1	0	0	0	0	0	0	0	0	0	0	0	0	0	0	0	0	0	0	0	0	0	0	0	1	0	0	0	0	0	0	0	0	0	0	12	11	1	1	0	1	0	0	1	1	1	0	1	1	1	0	0	0	0	0	0	1	1	1	0	1	1	1	1	1	1	0	0	1	0	0	0	0	0	1	0	0	0	0	1	1	0	0	0	0	0	0	0	1	0	0	0	0	0	0	0	0	0	0	0	0	0	0	0	0	0	0	0	0	0	0	0	0	0	0	0	0	0	0	0	0	0	0	0	0	0	0	0	0	0	0	0	0	0	0	0	0	0	0	0	0	0	0	0	48	2742714	304347	57139	34955	541	162488	7	0	33.27	16.65	15.98	34.1	0	0	0	9	34	43	0	18.75	70.83	89.58	saureus	152	arcC(46)	aroE(75)	glpF(49)	gmk(44)	pta(13)	tpi(68)	yqiL(60)	gp1	7	1	s	u	0	0	0	0	0	0	0	0	0	1	0	0	0	0	0	0	0	0	0	0	07-56-17-16-16-33-31-57-21-12	t19090			POS	+	POS	+	>= 0.5	R				R		R		R		R	>= 4	R		R		R		R		R		R		R		R	>= 16	R	<= 0.5	S	<= 0.12	S	<= 0.25	S		S	NEG	-		S		S	<= 0.25	S	<= 0.25	S	<= 0.25	S	2	S	1	S	>= 16	R	<= 0.12	S	<= 16	S	<= 0.5	S	<= 10	S
GR_35	ERR13362910	SAMN42482794		Skin	Algryat	AlJawf	Northern	37.3614	31.3296	542M	546M	33674	291131	88.49	324805	2821361	11.51	44	408844	2735794	32.65	239390	36575	226462.1	5	17									saureus	152			46	75	49	44	13	68	60		FALSE	FALSE	FALSE	FALSE	FALSE	FALSE	FALSE	FALSE	FALSE	TRUE	FALSE	FALSE	FALSE	FALSE	FALSE	FALSE	FALSE	FALSE	FALSE	FALSE	28	34	30	32	2	26	2	28	18	0	18	20	14	14	13	14	16	17	12	14	gp1	7	1	s	0	U-J2-G-G-M-K-K-P-N-S-F-G	t21416	U-J2-G-G-M-K-K-P-N-S-F-G	t21416	3	0	0	1	1	0	0	0	1	0	0	0	0	0	0	0	0	0	0	0	0	5	1	0	1	1	1	0	1	0	0	0	0	0	0	0	0	0	0	0	0	0	0	0	0	0	0	90	1	1	1	1	1	1	1	1	1	1	1	1	1	0	0	0	0	1	1	1	1	1	1	1	1	1	0	1	0	1	0	0	1	1	1	1	1	1	1	1	1	1	1	1	0	1	0	1	1	1	1	0	1	0	1	1	1	1	1	0	1	1	1	1	1	1	1	1	0	0	0	0	0	1	1	0	0	1	1	1	1	1	1	1	1	1	1	1	0	0	0	0	1	0	0	0	0	0	0	0	0	0	0	1	1	1	1	1	1	1	1	0	0	0	0	0	1	1	1	1	1	0	1	1	1	1	0	1	1	1	0	0	0	0	0	0	0	0	0	0	0	0	0	0	0	0	0	0	0	0	0	0	0	1	0	0	0	0	0	0	0	0	0	0	11	11	1	1	0	1	0	0	1	1	1	0	1	1	1	0	0	0	0	0	0	1	1	1	0	1	1	1	1	1	1	0	0	0	0	0	0	0	0	1	0	0	0	0	1	1	0	0	0	0	0	0	0	1	0	0	0	0	0	0	0	0	0	0	0	0	0	0	0	0	0	0	0	0	0	0	0	0	0	0	0	0	0	0	0	0	0	0	0	0	0	0	0	0	0	0	0	0	0	0	0	0	0	0	0	0	0	0	0	54	2732439	281513	50600	27427	541	124709	8	0	32.97	16.87	15.76	34.4	0	0	0	11	35	48	0	20.37	64.81	88.89	saureus	152	arcC(46)	aroE(75)	glpF(49)	gmk(44)	pta(13)	tpi(68)	yqiL(60)	gp1	7	1	s	u	0	0	0	0	0	0	0	0	0	1	0	0	0	0	0	0	0	0	0	0	07-56-12-12-17-16-16-33-31-57-21-12	07-56-12-12-17-16-16-33-31-57-21-12			POS	+	POS	+	>= 0.5	R				R		R		R		R	>= 4	R		R		R		R		R		R		R		R	>= 16	R	<= 0.5	S	<= 0.12	S	<= 0.25	S		S	NEG	-		S		S	<= 0.25	S	<= 0.25	S	<= 0.25	S	2	S	<= 0.5	S	<= 1	S	<= 0.12	S	<= 16	S	<= 0.5	S	<= 10	S
Bsh_38	ERR13362783	SAMN42482814		Skin	Bishah	Asir	Southwestern	42.5902	19.9764	550M	559M	29300	276667	89.16	305967	2821361	10.84	44	340018	2791184	32.68	184120	38621	174209.4	6	19									saureus	152			46	75	49	44	13	68	60		FALSE	FALSE	FALSE	FALSE	FALSE	FALSE	FALSE	FALSE	FALSE	TRUE	FALSE	FALSE	FALSE	FALSE	FALSE	FALSE	FALSE	FALSE	FALSE	FALSE	28	34	30	32	2	26	2	28	18	0	18	20	14	14	13	14	16	17	12	14	gp1	7	1	s	0	U-J2-G-M-K-K-P-N-S-G	t355	U-J2-G-M-K-K-P-N-S-G	t355	3	0	0	1	1	0	0	0	1	0	0	0	0	0	0	0	0	0	0	0	0	5	1	0	1	1	1	0	1	0	0	0	0	0	0	0	0	0	0	0	0	0	0	0	0	0	0	89	1	1	1	1	1	1	1	1	1	1	1	1	1	0	0	0	0	1	1	1	1	1	1	1	1	1	0	1	0	1	0	0	1	1	1	1	1	1	1	1	1	1	1	1	0	1	0	1	1	1	1	0	1	0	1	1	1	1	1	0	0	1	1	1	1	1	1	1	0	0	0	0	0	1	1	0	0	1	1	1	1	1	1	1	1	1	1	1	0	0	0	0	1	0	0	0	0	0	0	0	0	0	0	1	1	1	1	1	1	1	1	0	0	0	0	0	1	1	1	1	1	0	1	1	1	1	0	1	1	1	0	0	0	0	0	0	0	0	0	0	0	0	0	0	0	0	0	0	0	0	0	0	0	1	0	0	0	0	0	0	0	0	0	0	11	11	1	1	0	1	0	0	1	1	1	0	1	1	1	0	0	0	0	0	0	1	1	1	0	1	1	1	1	1	1	0	0	0	0	0	0	0	0	1	0	0	0	0	1	1	0	0	0	0	0	0	0	1	0	0	0	0	0	0	0	0	0	0	0	0	0	0	0	0	0	0	0	0	0	0	0	0	0	0	0	0	0	0	0	0	0	0	0	0	0	0	0	0	0	0	0	0	0	0	0	0	0	0	0	0	0	0	0	54	2789700	253275	51661	32227	541	91316	10	0	33.36	16.67	16	33.97	0	0	0	8	38	49	0	14.81	70.37	90.74	saureus	152	arcC(46)	aroE(75)	glpF(49)	gmk(44)	pta(13)	tpi(68)	yqiL(60)	gp1	7	1	s	u	0	0	0	0	0	0	0	0	0	1	0	0	0	0	0	0	0	0	0	0	07-56-12-17-16-16-33-31-57-12	t355			POS	+	POS	+	>= 0.5	R				R		R		R		R	>= 4	R		R		R		R		R		R		R		R	8	*R	<= 0.5	S	0.25	S	<= 0.25	S		S	NEG	-		S		S	<= 0.25	S	<= 0.25	S	<= 0.25	S	2	S	<= 0.5	S	<= 1	S	<= 0.12	S	<= 16	S	<= 0.5	S	<= 10	S
GR_57	ERR13362789	SAMN42482820		Skin	Algryat	AlJawf	Northern	37.3614	31.3296	561M	564M	32448	275251	89.09	307699	2821361	10.91	40	382798	2786157	32.71	232400	44047	212341.3	5	15									saureus	152			46	75	49	44	13	68	60	IV, IVa	FALSE	FALSE	FALSE	TRUE	FALSE	FALSE	FALSE	FALSE	FALSE	TRUE	FALSE	FALSE	FALSE	FALSE	TRUE	FALSE	FALSE	FALSE	FALSE	FALSE	8	6	14	0	17	16	17	22	8	0	18	20	14	14	0	14	16	17	12	14	gp1	7	1	s	0	U-J2-G-M-K-K-P-N-S-xx	t19677	U-J2-G-M-K-K-P-N-S-xx	t19677	2	0	0	1	1	0	0	0	0	0	0	0	0	0	0	0	0	0	0	0	0	4	1	0	0	1	1	0	1	0	0	0	0	0	0	0	0	0	0	0	0	0	0	0	0	0	0	90	1	1	1	1	1	1	1	1	1	1	1	1	1	0	0	0	0	1	1	1	1	1	1	1	1	1	0	1	0	1	0	0	1	1	1	1	1	1	1	1	1	1	1	1	0	1	0	1	1	1	1	0	1	0	1	1	1	1	1	0	1	1	1	1	1	1	1	1	0	0	0	0	0	1	1	0	0	1	1	1	1	1	1	1	1	1	1	1	0	0	0	0	1	0	0	0	0	0	0	0	0	0	0	1	1	1	1	1	1	1	1	0	0	0	0	0	1	1	1	1	1	0	1	1	1	1	0	1	1	1	0	0	0	0	0	0	0	0	0	0	0	0	0	0	0	0	0	0	0	0	0	0	0	1	0	0	0	0	0	0	0	0	0	0	11	10	1	0	1	1	0	0	1	1	1	0	1	1	1	0	0	0	0	0	0	1	1	1	0	1	1	1	1	1	1	0	0	0	0	0	0	0	0	1	0	0	0	0	0	0	0	0	0	0	0	0	0	1	0	0	0	0	0	0	0	0	0	0	0	0	0	0	0	0	0	0	0	0	0	0	0	0	0	0	0	0	0	0	0	0	0	0	0	0	0	0	0	0	0	0	0	0	0	0	0	0	0	1	0	0	0	0	0	43	2786982	382792	64813	39008	519	139091	7	0	33.08	16.9	15.8	34.22	0	0	0	11	32	37	0	25.58	74.42	86.05	saureus	152	arcC(46)	aroE(75)	glpF(49)	gmk(44)	pta(13)	tpi(68)	yqiL(60)	gp1	7	1	s	u	0	0	0	1	0	0	0	0	0	1	0	0	0	0	1	0	0	0	0	0	07-56-12-17-16-16-33-31-57-215	t19677			POS	+	POS	+	>= 0.5	R				R		R		R		R	>= 4	R		R		R		R		R		R		R		R	<= 0.5	S	<= 0.5	S	<= 0.12	S	<= 0.25	S		S	NEG	-		S		S	<= 0.25	S	<= 0.25	S	<= 0.25	S	2	S	<= 0.5	S	<= 1	S	<= 0.12	S	<= 16	S	<= 0.5	S	<= 10	S
R832	ERR13362780	SAMN42482839		Wound	Riyadh	Riyadh	Central	46.6753	24.7136	565M	579M	35916	286666	88.57	322582	2821361	11.43	40	293965	2735962	32.65	163268	36518	175613.2	6	20									saureus	152			46	75	49	44	13	68	60		FALSE	FALSE	FALSE	FALSE	FALSE	FALSE	FALSE	FALSE	FALSE	TRUE	FALSE	FALSE	FALSE	FALSE	FALSE	FALSE	FALSE	FALSE	FALSE	FALSE	29	34	30	33	2	27	2	28	18	0	18	20	14	14	13	14	16	17	12	14	gp1	7	1	s	0	U-J2-G-M-K-K-P-N-S-F-G	t4019	U-J2-G-M-K-K-P-N-S-F-G	t4019	3	0	0	1	1	0	0	0	1	0	0	0	0	0	0	0	0	0	0	0	0	6	1	0	1	1	1	0	1	0	0	0	0	0	0	0	0	0	0	0	0	1	0	0	0	0	0	90	1	1	1	1	1	1	1	1	1	1	1	1	1	0	0	0	0	1	1	1	1	1	1	1	1	1	0	1	0	1	0	0	1	1	1	1	1	1	1	1	1	1	1	1	0	1	0	1	1	1	1	0	1	0	1	1	1	1	1	0	1	1	1	1	1	1	1	1	0	0	0	0	0	1	1	0	0	1	1	1	1	1	1	1	1	1	1	1	0	0	0	0	1	0	0	0	0	0	0	0	0	0	0	1	1	1	1	1	1	1	1	0	0	0	0	0	1	1	1	1	1	0	1	1	1	1	0	1	1	1	0	0	0	0	0	0	0	0	0	0	0	0	0	0	0	0	0	0	0	0	0	0	0	1	0	0	0	0	0	0	0	0	0	0	11	11	1	1	0	1	0	0	1	1	1	0	1	1	1	0	0	0	0	0	0	1	1	1	0	1	1	1	1	1	1	0	0	0	0	0	0	0	0	1	0	0	0	0	1	1	0	0	0	0	0	0	0	1	0	0	0	0	0	0	0	0	0	0	0	0	0	0	0	0	0	0	0	0	0	0	0	0	0	0	0	0	0	0	0	0	0	0	0	0	0	0	0	0	0	0	0	0	0	0	0	0	0	0	0	0	0	0	0	49	2734152	277172	55799	37166	541	98239	8	0	33.38	16.51	16.13	33.98	0	0	0	7	38	43	0	14.29	77.55	87.76	saureus	152	arcC(46)	aroE(75)	glpF(49)	gmk(44)	pta(13)	tpi(68)	yqiL(60)	gp1	7	1	s	u	0	0	0	0	0	0	0	0	0	1	0	0	0	0	0	0	0	0	0	0	07-56-12-17-16-16-33-31-57-21-12	t4019			POS	+	POS	+	>= 0.5	R				R		R		R		R	>= 4	R		R		R		R		R		R		R		R	8	*R	<= 0.5	S	0.25	S	<= 0.25	S		S	NEG	-		S		S	<= 0.25	S	<= 0.25	S	<= 0.25	S	2	S	1	S	<= 1	S	<= 0.12	S	<= 16	S	<= 0.5	S	<= 10	S
D256	ERR13363009	SAMN42482860		Wound	Dammam	AlSharqiyah	Eastern	50.0888	26.4207	565M	578M	30601	293815	88.5	324416	2821361	11.5	46	408888	2742628	32.63	228891	35306	197646	5	19									saureus	152			46	75	49	44	13	68	60		FALSE	FALSE	FALSE	FALSE	FALSE	FALSE	FALSE	FALSE	FALSE	TRUE	FALSE	FALSE	FALSE	FALSE	FALSE	FALSE	FALSE	FALSE	FALSE	FALSE	28	34	30	32	2	26	2	28	18	0	18	20	14	14	13	14	16	17	12	14	gp1	7	1	s	0	U-J2-G-M-K-K-P-N-S-F-G	t4019	U-J2-G-M-K-K-P-N-S-F-G	t4019	4	0	0	1	1	0	0	0	1	0	0	0	0	0	1	0	0	0	0	0	0	7	1	0	1	1	1	0	1	0	0	0	0	1	1	0	0	0	0	0	0	0	0	0	0	0	0	90	1	1	1	1	1	1	1	1	1	1	1	1	1	0	0	0	0	1	1	1	1	1	1	1	1	1	0	1	0	1	0	0	1	1	1	1	1	1	1	1	1	1	1	1	0	1	0	1	1	1	1	0	1	0	1	1	1	1	1	0	1	1	1	1	1	1	1	1	0	0	0	0	0	1	1	0	0	1	1	1	1	1	1	1	1	1	1	1	0	0	0	0	1	0	0	0	0	0	0	0	0	0	0	1	1	1	1	1	1	1	1	0	0	0	0	0	1	1	1	1	1	0	1	1	1	1	0	1	1	1	0	0	0	0	0	0	0	0	0	0	0	0	0	0	0	0	0	0	0	0	0	0	0	1	0	0	0	0	0	0	0	0	0	0	12	11	1	1	0	1	0	0	1	1	1	0	1	1	1	0	0	0	0	0	0	1	1	1	0	1	1	1	1	1	1	0	0	1	0	0	0	0	0	1	0	0	0	0	1	1	0	0	0	0	0	0	0	1	0	0	0	0	0	0	0	0	0	0	0	0	0	0	0	0	0	0	0	0	0	0	0	0	0	0	0	0	0	0	0	0	0	0	0	0	0	0	0	0	0	0	0	0	0	0	0	0	0	0	0	0	0	0	0	54	2741295	293573	50764	27198	541	171770	7	0	33.22	16.69	15.93	34.15	0	0	0	9	37	47	0	16.67	68.52	87.04	saureus	152	arcC(46)	aroE(75)	glpF(49)	gmk(44)	pta(13)	tpi(68)	yqiL(60)	gp1	7	1	s	u	0	0	0	0	0	0	0	0	0	1	0	0	0	0	0	0	0	0	0	0	07-56-12-17-16-16-33-31-57-21-12	t4019			POS	+	POS	+	>= 0.5	R				R		R		R		R	1*	*R		R		R		R		R		R		R		R	>= 16	R	<= 0.5	S	<= 0.12	S	<= 0.25	S		S	NEG	-		S		S	<= 0.25	S	<= 0.25	S	<= 0.25	S	2	S	<= 0.5	S	>= 16	R	<= 0.12	S	<= 16	S	<= 0.5	S	<= 10	S
R1082	ERR13362769	SAMN42482870		Skin	Riyadh	Riyadh	Central	46.6753	24.7136	566M	576M	30027	292437	88.57	322464	2821361	11.43	38	364317	2734830	32.65	191582	50292	205841.6	5	15									saureus	152			46	75	49	44	13	68	60		FALSE	FALSE	FALSE	FALSE	FALSE	FALSE	FALSE	FALSE	FALSE	TRUE	FALSE	FALSE	FALSE	FALSE	FALSE	FALSE	FALSE	FALSE	FALSE	FALSE	29	34	30	33	2	27	2	28	18	0	18	20	14	14	13	14	16	17	12	14	gp1	7	1	s	0	U-J2-G-M-K-K-P-N-S-G	t355	U-J2-G-M-K-K-P-N-S-G	t355	3	0	0	1	1	0	0	0	1	0	0	0	0	0	0	0	0	0	0	0	0	5	1	0	1	1	1	0	1	0	0	0	0	0	0	0	0	0	0	0	0	0	0	0	0	0	0	90	1	1	1	1	1	1	1	1	1	1	1	1	1	0	0	0	0	1	1	1	1	1	1	1	1	1	0	1	0	1	0	0	1	1	1	1	1	1	1	1	1	1	1	1	0	1	0	1	1	1	1	0	1	0	1	1	1	1	1	0	1	1	1	1	1	1	1	1	0	0	0	0	0	1	1	0	0	1	1	1	1	1	1	1	1	1	1	1	0	0	0	0	1	0	0	0	0	0	0	0	0	0	0	1	1	1	1	1	1	1	1	0	0	0	0	0	1	1	1	1	1	0	1	1	1	1	0	1	1	1	0	0	0	0	0	0	0	0	0	0	0	0	0	0	0	0	0	0	0	0	0	0	0	1	0	0	0	0	0	0	0	0	0	0	11	11	1	1	0	1	0	0	1	1	1	0	1	1	1	0	0	0	0	0	0	1	1	1	0	1	1	1	1	1	1	0	0	0	0	0	0	0	0	1	0	0	0	0	1	1	0	0	0	0	0	0	0	1	0	0	0	0	0	0	0	0	0	0	0	0	0	0	0	0	0	0	0	0	0	0	0	0	0	0	0	0	0	0	0	0	0	0	0	0	0	0	0	0	0	0	0	0	0	0	0	0	0	0	0	0	0	0	0	48	2734576	263697	56970	35648	541	103085	8	0	33.34	16.67	15.98	34.01	0	0	0	9	34	44	0	18.75	70.83	91.67	saureus	152	arcC(46)	aroE(75)	glpF(49)	gmk(44)	pta(13)	tpi(68)	yqiL(60)	gp1	7	1	s	u	0	0	0	0	0	0	0	0	0	1	0	0	0	0	0	0	0	0	0	0	07-56-12-17-16-16-33-31-57-12	t355			POS	+	POS	+	>= 0.5	R				R		R		R		R	>= 4	R		R		R		R		R		R		R		R	>= 16	R	<= 0.5	S	<= 0.12	S	<= 0.25	S		S	NEG	-		S		S	<= 0.25	S	<= 0.25	S	<= 0.25	S	2	S	<= 0.5	S	<= 1	S	<= 0.12	S	<= 16	S	<= 0.5	S	<= 10	S
JZ83	ERR13363017	SAMN42482900		Wound	Jazan	Jazan	Southwestern	42.5706	16.8894	566M	568M	23480	298485	88.59	321965	2821361	11.41	47	277067	2736888	32.65	149773	35889	140092.6	7	24									saureus	152			46	75	49	44	13	68	60		FALSE	FALSE	FALSE	FALSE	FALSE	FALSE	FALSE	FALSE	FALSE	TRUE	FALSE	FALSE	FALSE	FALSE	FALSE	FALSE	FALSE	FALSE	FALSE	FALSE	29	34	30	33	2	27	2	28	18	0	18	20	14	14	13	14	16	17	12	14	gp1	7	1	s	0	U-J2-G-M-K-K-P-N-S-F-G	t4019	U-J2-G-M-K-K-P-N-S-F-G	t4019	3	0	0	1	1	0	0	0	1	0	0	0	0	0	0	0	0	0	0	0	0	5	1	0	1	1	1	0	1	0	0	0	0	0	0	0	0	0	0	0	0	0	0	0	0	0	0	89	1	1	1	1	1	1	1	1	1	1	1	1	1	0	0	0	0	1	1	1	1	1	1	1	1	1	0	1	0	1	0	0	1	1	1	1	1	1	1	1	1	1	1	1	0	1	0	1	1	1	1	0	1	0	1	1	1	1	1	0	0	1	1	1	1	1	1	1	0	0	0	0	0	1	1	0	0	1	1	1	1	1	1	1	1	1	1	1	0	0	0	0	1	0	0	0	0	0	0	0	0	0	0	1	1	1	1	1	1	1	1	0	0	0	0	0	1	1	1	1	1	0	1	1	1	1	0	1	1	1	0	0	0	0	0	0	0	0	0	0	0	0	0	0	0	0	0	0	0	0	0	0	0	1	0	0	0	0	0	0	0	0	0	0	11	11	1	1	0	1	0	0	1	1	1	0	1	1	1	0	0	0	0	0	0	1	1	1	0	1	1	1	1	1	1	0	0	0	0	0	0	0	0	1	0	0	0	0	1	1	0	0	0	0	0	0	0	1	0	0	0	0	0	0	0	0	0	0	0	0	0	0	0	0	0	0	0	0	0	0	0	0	0	0	0	0	0	0	0	0	0	0	0	0	0	0	0	0	0	0	0	0	0	0	0	0	0	0	0	0	0	0	0	51	2736944	292210	53665	32582	502	132333	7	0	33.14	16.84	15.81	34.21	0	0	0	8	38	46	0	15.69	74.51	90.2	saureus	152	arcC(46)	aroE(75)	glpF(49)	gmk(44)	pta(13)	tpi(68)	yqiL(60)	gp1	7	1	s	u	0	0	0	0	0	0	0	0	0	1	0	0	0	0	0	0	0	0	0	0	07-56-12-17-16-16-33-31-57-21-12	t4019			POS	+	POS	+	>= 0.5	R				R		R		R		R	1*	*R		R		R		R		R		R		R		R	>= 16	R	<= 0.5	S	<= 0.12	S	<= 0.25	S		S	NEG	-		S		S	<= 0.25	S	<= 0.25	S	<= 0.25	S	2	S	<= 0.5	S	<= 1	S	<= 0.12	S	<= 16	S	<= 0.5	S	<= 10	S
T181	ERR13362892	SAMN42482918		Wound	Taif	Makkah	Southwestern	21.2841	40.4248	543M	535M	28596	293350	88.59	321946	2821361	11.41	46	372399	2732459	32.65	207500	38620	181646.7	5	21									saureus	152			46	75	49	44	13	68	60		FALSE	FALSE	FALSE	FALSE	FALSE	FALSE	FALSE	FALSE	FALSE	TRUE	FALSE	FALSE	FALSE	FALSE	FALSE	FALSE	FALSE	FALSE	FALSE	FALSE	29	34	30	33	2	27	2	28	18	0	18	20	14	14	13	14	16	17	12	14	gp1	7	1	s	0	U-J2-G-M-K-K-P-N-S-G	t355	U-J2-G-M-K-K-P-N-S-G	t355	3	0	0	1	1	0	0	0	1	0	0	0	0	0	0	0	0	0	0	0	0	5	1	0	1	1	1	0	1	0	0	0	0	0	0	0	0	0	0	0	0	0	0	0	0	0	0	90	1	1	1	1	1	1	1	1	1	1	1	1	1	0	0	0	0	1	1	1	1	1	1	1	1	1	0	1	0	1	0	0	1	1	1	1	1	1	1	1	1	1	1	1	0	1	0	1	1	1	1	0	1	0	1	1	1	1	1	0	1	1	1	1	1	1	1	1	0	0	0	0	0	1	1	0	0	1	1	1	1	1	1	1	1	1	1	1	0	0	0	0	1	0	0	0	0	0	0	0	0	0	0	1	1	1	1	1	1	1	1	0	0	0	0	0	1	1	1	1	1	0	1	1	1	1	0	1	1	1	0	0	0	0	0	0	0	0	0	0	0	0	0	0	0	0	0	0	0	0	0	0	0	1	0	0	0	0	0	0	0	0	0	0	11	11	1	1	0	1	0	0	1	1	1	0	1	1	1	0	0	0	0	0	0	1	1	1	0	1	1	1	1	1	1	0	0	0	0	0	0	0	0	1	0	0	0	0	1	1	0	0	0	0	0	0	0	1	0	0	0	0	0	0	0	0	0	0	0	0	0	0	0	0	0	0	0	0	0	0	0	0	0	0	0	0	0	0	0	0	0	0	0	0	0	0	0	0	0	0	0	0	0	0	0	0	0	0	0	0	0	0	0	47	2733690	372395	58163	38574	696	111913	7	0	33.54	16.42	16.23	33.81	0	0	0	7	33	44	0	14.89	70.21	93.62	saureus	152	arcC(46)	aroE(75)	glpF(49)	gmk(44)	pta(13)	tpi(68)	yqiL(60)	gp1	7	1	s	u	0	0	0	0	0	0	0	0	0	1	0	0	0	0	0	0	0	0	0	0	07-56-12-17-16-16-33-31-57-12	t355			POS	+	POS	+	>= 0.5	R				R		R		R		R	>= 4	R		R		R		R		R		R		R		R	>= 16	R	<= 0.5	S	0.25	S	<= 0.25	S		S	NEG	-		S		S	<= 0.25	S	<= 0.25	S	<= 0.25	S	4	S	<= 0.5	S	<= 1	S	<= 0.12	S	<= 16	S	<= 0.5	S	<= 10	S
R22	ERR13362832	SAMN42350574		Blood	Riyadh	Riyadh	Central	46.6753	24.7136	570M	584M	21897	188070	92.56	209967	2821361	7.44	23	681397	2744232	32.72	249785	67759	315472.2	4	12	199	~13	13	1	1	12	1	13	saureus	199		CC15	~13	13	1	1	12	1	13		FALSE	FALSE	FALSE	FALSE	FALSE	FALSE	FALSE	FALSE	FALSE	FALSE	FALSE	FALSE	FALSE	FALSE	FALSE	FALSE	FALSE	FALSE	FALSE	FALSE	53	53	50	56	47	50	47	47	48	19	19	20	14	12	13	14	15	16	12	13	gp2	15	1	s	0	T-G-G-J-A-G-J	t2013			4	1	0	1	1	1	0	0	0	0	0	0	0	0	0	0	0	0	0	0	0	3	0	0	0	1	1	0	1	0	0	0	0	0	0	0	0	0	0	0	0	0	0	0	0	0	0	112	1	1	1	1	1	1	1	1	1	1	1	1	1	1	1	1	1	1	1	1	1	1	1	1	1	0	0	1	1	1	1	1	1	1	0	0	1	1	1	0	1	0	0	0	1	1	1	1	1	1	1	1	1	1	1	1	1	1	1	1	1	1	1	1	1	1	1	1	1	1	1	1	1	1	1	1	1	1	1	1	1	1	1	1	1	1	1	1	1	1	0	0	0	1	0	1	1	1	1	1	1	1	1	1	1	1	1	1	1	1	1	1	1	1	1	1	1	1	1	1	1	0	0	0	0	0	0	0	1	1	0	0	0	1	0	0	0	0	0	0	0	0	0	0	0	0	0	0	0	0	0	0	0	0	0	0	0	0	0	0	0	0	0	0	6	15	1	0	0	0	0	1	1	1	1	1	1	1	0	0	0	0	0	1	0	0	1	1	0	1	1	1	1	1	1	0	0	0	0	0	0	0	0	0	0	0	1	1	0	0	0	0	0	0	0	0	0	0	0	1	1	0	0	0	0	0	0	0	0	0	0	0	0	0	0	0	0	0	0	0	0	0	0	0	0	0	0	0	0	0	0	0	0	0	0	0	0	0	0	0	0	0	0	0	0	0	0	0	0	0	0	0	0	34	2742269	231130	80654	63377	676	143342	8	0	34.16	15.57	17.14	33.13	0	0	0	12	27	31	0	35.29	79.41	91.18	saureus	-	arcC(~13)	aroE(13)	glpF(1)	gmk(1)	pta(12)	tpi(1)	yqiL(13)	gp2	15	1	s	u	0	0	0	0	0	0	0	0	0	0	0	0	0	0	0	0	0	0	0	0	26-12-12-23-02-12-23	t2013			POS	+	NEG	-	>= 0.5	R				S		S		R		S	0.5	S		S		R		S		R		S		S		S	<= 0.5	S	<= 0.5	S	0.25	S	<= 0.25	S		S	NEG	-		S		S	<= 0.25	S	<= 0.25	S	<= 0.25	S	2	S	1	S	<= 1	S	<= 0.12	S	<= 16	S	<= 0.5	S	<= 10	S
J928	ERR13034083	SAMN40244504	SAMN43142616	Blood	Jeddah	Makkah	Western	39.1611	21.5292	564M	559M	12555	177098	93.28	189653	2821361	6.72	87	281483	2907259	32.73	115914	21864	138061	8	26	239	2	3	1	1	4	4	3	saureus	239		CC8	2	3	1	1	4	4	3	III, V, VII, IIIa	FALSE	FALSE	TRUE	FALSE	TRUE	FALSE	TRUE	FALSE	FALSE	TRUE	FALSE	FALSE	FALSE	TRUE	FALSE	FALSE	FALSE	FALSE	FALSE	FALSE	18	11	0	21	0	24	0	14	8	0	19	20	14	0	13	14	12	17	12	14	gp1	13	1	s	0	W-G-K-A-O-M-Q	t037			11	1	0	1	1	1	0	0	1	1	0	0	1	1	1	1	1	0	0	0	0	5	1	1	1	0	0	0	0	0	0	0	0	1	1	0	0	0	0	0	0	0	0	0	0	0	0	118	1	1	1	1	1	1	0	1	1	1	1	1	1	1	1	1	1	1	1	1	1	1	1	1	1	1	1	1	1	1	1	1	1	1	0	0	1	1	1	1	1	0	0	0	1	1	1	1	1	1	1	1	0	1	1	1	1	1	1	1	1	1	1	1	1	1	1	1	1	1	1	1	1	1	1	0	1	1	1	1	1	1	1	1	1	1	1	1	1	1	1	0	0	1	0	1	1	1	1	1	1	1	1	1	1	1	1	1	1	1	1	1	1	1	1	1	1	1	1	1	1	1	0	0	0	0	0	1	0	0	1	1	1	1	1	1	0	0	0	0	0	0	0	0	0	0	0	0	0	0	0	0	0	0	0	0	0	0	0	0	0	0	0	0	24	18	1	0	1	1	0	1	1	1	1	1	1	1	0	0	0	0	0	1	0	0	1	1	1	1	0	0	0	1	1	0	0	1	0	0	1	0	0	0	0	0	1	1	0	1	1	0	1	0	1	1	0	0	0	1	1	1	1	1	0	1	0	0	1	1	1	0	0	0	0	1	1	1	1	1	1	1	0	0	0	0	0	0	0	0	0	0	0	0	0	0	0	0	0	0	0	0	0	0	0	0	0	0	0	0	0	0	0	88	2911180	258489	33081	5789	502	102938	9	0	34.1	15.79	16.92	33.18	0	0	0	10	40	73	0	11.36	45.45	82.95	saureus	239	arcC(2)	aroE(3)	glpF(1)	gmk(1)	pta(4)	tpi(4)	yqiL(3)	gp1	13	1	s	u	0	0	1	0	1	0	1	0	0	1	0	0	0	1	0	0	0	0	0	0	15-12-16-02-25-17-24	t037			POS	+	POS	+	>= 0.5	R				R		R		R		R	>= 4	R		R		R		R		R		R		R		R	>= 16	R	>= 8	R	>= 8	R	4	*R		R	NEG	-		R		R	>= 8	R	>= 8	R	<= 0.25	S	2	S	<= 0.5	S	>= 16	R	<= 0.12	S	<= 16	S	4	R	<= 10	S
J103	ERR13034019	SAMN41490656		Blood	Jeddah	Makkah	Western	39.1611	21.5292	552M	568M	8161	182761	93.23	190922	2821361	6.77	89	281387	2908631	32.73	115914	21773	138025.9	8	26									saureus	239		CC8	2	3	1	1	4	4	3	III, V, VII, IIIa	FALSE	FALSE	TRUE	FALSE	TRUE	FALSE	TRUE	FALSE	FALSE	TRUE	FALSE	FALSE	FALSE	TRUE	FALSE	FALSE	FALSE	FALSE	FALSE	FALSE	18	11	0	21	0	24	0	14	8	0	19	20	14	0	13	14	12	17	12	14	gp1	13	1	s	0	W-G-K-A-O-M-Q	t037			11	1	0	1	1	1	0	0	1	1	0	0	1	1	1	1	1	0	0	0	0	6	1	1	1	0	0	1	0	0	0	0	0	1	1	0	0	0	0	0	0	0	0	0	0	0	0	118	1	1	1	1	1	1	0	1	1	1	1	1	1	1	1	1	1	1	1	1	1	1	1	1	1	1	1	1	1	1	1	1	1	1	0	0	1	1	1	1	1	0	0	0	1	1	1	1	1	1	1	1	0	1	1	1	1	1	1	1	1	1	1	1	1	1	1	1	1	1	1	1	1	1	1	0	1	1	1	1	1	1	1	1	1	1	1	1	1	1	1	0	0	1	0	1	1	1	1	1	1	1	1	1	1	1	1	1	1	1	1	1	1	1	1	1	1	1	1	1	1	1	0	0	0	0	0	1	0	0	1	1	1	1	1	1	0	0	0	0	0	0	0	0	0	0	0	0	0	0	0	0	0	0	0	0	0	0	0	0	0	0	0	0	24	17	1	0	1	1	0	1	1	1	1	1	1	1	0	0	0	0	0	1	0	0	1	1	1	1	0	0	0	1	1	0	0	1	0	0	1	0	0	0	0	0	1	1	0	1	1	0	1	0	1	1	0	0	0	1	1	1	1	0	0	1	0	0	1	1	1	0	0	0	0	1	1	1	1	1	1	1	0	0	0	0	0	0	0	0	0	0	0	0	0	0	0	0	0	0	0	0	0	0	0	0	0	0	0	0	0	0	0	94	2916585	272020	31027	3614	518	115910	8	0	34.16	15.72	16.99	33.13	0	0	0	11	38	74	0	11.7	40.43	78.72	saureus	239	arcC(2)	aroE(3)	glpF(1)	gmk(1)	pta(4)	tpi(4)	yqiL(3)	gp1	13	1	s	u	0	0	1	0	1	0	1	0	0	1	0	0	0	1	0	0	0	0	0	0	15-12-16-02-25-17-24	t037			POS	+	POS	+	>= 0.5	R				R		R		R		R	>= 4	R		R		R		R		R		R		R		R	>= 16	R	>= 8	R	>= 8	R	4	*R		R	NEG	-		R		R	>= 8	R	>= 8	R	0.5	S	2	S	<= 0.5	S	>= 16	R	0.25	S	<= 16	S	2	*R	<= 10	S
Q11	ERR13034001	SAMN41490716		Tissue	AlQassim	Qassim	Central	43.4837	26.2078	557M	573M	7419	187556	93.09	194975	2821361	6.91	75	281483	2893396	32.7	111218	38987	141840.5	8	24									saureus	239		CC8	2	3	1	1	4	4	3	III, V, VII, IIIa	FALSE	FALSE	TRUE	FALSE	TRUE	FALSE	TRUE	FALSE	FALSE	TRUE	FALSE	FALSE	FALSE	TRUE	FALSE	FALSE	FALSE	FALSE	FALSE	FALSE	18	11	0	21	0	24	0	14	8	0	19	20	14	0	13	14	12	17	12	14	gp1	13	1	s	0	W-G-K-A-O-M-Q	t037			10	1	0	1	1	1	0	0	1	1	0	0	1	1	1	1	0	0	0	0	0	5	1	0	1	0	0	1	0	0	0	0	0	1	1	0	0	0	0	0	0	0	0	0	0	0	0	118	1	1	1	1	1	1	0	1	1	1	1	1	1	1	1	1	1	1	1	1	1	1	1	1	1	1	1	1	1	1	1	1	1	1	0	0	1	1	1	1	1	0	0	0	1	1	1	1	1	1	1	1	0	1	1	1	1	1	1	1	1	1	1	1	1	1	1	1	1	1	1	1	1	1	1	0	1	1	1	1	1	1	1	1	1	1	1	1	1	1	1	0	0	1	0	1	1	1	1	1	1	1	1	1	1	1	1	1	1	1	1	1	1	1	1	1	1	1	1	1	1	1	0	0	0	0	0	1	0	0	1	1	1	1	1	1	0	0	0	0	0	0	0	0	0	0	0	0	0	0	0	0	0	0	0	0	0	0	0	0	0	0	0	0	23	18	1	0	1	1	0	1	1	1	1	1	1	1	0	0	0	0	0	1	0	0	1	1	1	1	0	0	0	1	1	0	0	1	0	0	1	0	0	0	0	0	1	1	0	1	1	0	1	0	1	0	0	0	0	1	1	1	1	1	0	1	0	0	1	1	1	0	0	0	0	1	1	1	1	1	1	1	0	0	0	0	0	0	0	0	0	0	0	0	0	0	0	0	0	0	0	0	0	0	0	0	0	0	0	0	0	0	0	77	2890599	258488	37540	6875	527	102939	9	0	34.07	15.76	16.92	33.24	0	0	0	10	37	64	0	12.99	48.05	83.12	saureus	239	arcC(2)	aroE(3)	glpF(1)	gmk(1)	pta(4)	tpi(4)	yqiL(3)	gp1	13	1	s	u	0	0	1	0	1	0	1	0	0	1	0	0	0	1	0	0	0	0	0	0	15-12-16-02-25-17-24	t037			POS	+	POS	+	>= 0.5	R				R		R		R		R	>= 4	R		R		R		R		R		R		R		R	>= 16	R	>= 8	R	>= 8	R	4	*R		R	NEG	-		S		S	<= 0.25	S	<= 0.25	S	<= 0.25	S	2	S	<= 0.5	S	>= 16	R	0.25	S	<= 16	S	2	*R	<= 10	S
Q22	ERR13034114	SAMN41490722		Tissue	AlQassim	Qassim	Central	43.4837	26.2078	560M	580M	8328	186578	93.09	194906	2821361	6.91	84	281483	2887810	32.7	111218	38987	138963.6	8	25									saureus	239		CC8	2	3	1	1	4	4	3	III, V, VII, IIIa	FALSE	FALSE	TRUE	FALSE	TRUE	FALSE	TRUE	FALSE	FALSE	TRUE	FALSE	FALSE	FALSE	TRUE	FALSE	FALSE	FALSE	FALSE	FALSE	FALSE	18	11	0	21	0	24	0	14	8	0	19	20	14	0	13	14	12	17	12	14	gp1	13	1	s	0	W-G-K-A-O-M-Q	t037			10	1	0	1	1	1	0	0	1	1	0	0	1	1	1	1	0	0	0	0	0	5	1	0	1	0	0	1	0	0	0	0	0	1	1	0	0	0	0	0	0	0	0	0	0	0	0	118	1	1	1	1	1	1	0	1	1	1	1	1	1	1	1	1	1	1	1	1	1	1	1	1	1	1	1	1	1	1	1	1	1	1	0	0	1	1	1	1	1	0	0	0	1	1	1	1	1	1	1	1	0	1	1	1	1	1	1	1	1	1	1	1	1	1	1	1	1	1	1	1	1	1	1	0	1	1	1	1	1	1	1	1	1	1	1	1	1	1	1	0	0	1	0	1	1	1	1	1	1	1	1	1	1	1	1	1	1	1	1	1	1	1	1	1	1	1	1	1	1	1	0	0	0	0	0	1	0	0	1	1	1	1	1	1	0	0	0	0	0	0	0	0	0	0	0	0	0	0	0	0	0	0	0	0	0	0	0	0	0	0	0	0	23	18	1	0	1	1	0	1	1	1	1	1	1	1	0	0	0	0	0	1	0	0	1	1	1	1	0	0	0	1	1	0	0	1	0	0	1	0	0	0	0	0	1	1	0	1	1	0	1	0	1	0	0	0	0	1	1	1	1	1	0	1	0	0	1	1	1	0	0	0	0	1	1	1	1	1	1	1	0	0	0	0	0	0	0	0	0	0	0	0	0	0	0	0	0	0	0	0	0	0	0	0	0	0	0	0	0	0	0	76	2891780	271962	38049	6896	527	111216	8	0	33.96	15.91	16.78	33.35	0	0	0	10	36	62	0	13.16	47.37	81.58	saureus	239	arcC(2)	aroE(3)	glpF(1)	gmk(1)	pta(4)	tpi(4)	yqiL(3)	gp1	13	1	s	u	0	0	1	0	1	0	1	0	0	1	0	0	0	1	0	0	0	0	0	0	15-12-16-02-25-17-24	t037			POS	+	POS	+	>= 0.5	R				R		R		R		R	>= 4	R		R		R		R		R		R		R		R	>= 16	R	>= 8	R	>= 8	R	4	*R		R	NEG	-		S		S	<= 0.25	S	<= 0.25	S	<= 0.25	S	2	S	<= 0.5	S	>= 16	R	0.25	S	<= 16	S	2	*R	<= 10	S
J940	ERR13363032	SAMN42350539		Skin	Jeddah	Makkah	Western	39.1611	21.5292	574M	625M	20616	169453	93.26	190069	2821361	6.74	89	281483	2910734	32.72	111273	36271	139679.4	8	25									saureus	239		CC8	2	3	1	1	4	4	3	III, V, VII, IIIa	FALSE	FALSE	TRUE	FALSE	TRUE	FALSE	TRUE	FALSE	FALSE	TRUE	FALSE	FALSE	FALSE	TRUE	FALSE	FALSE	FALSE	FALSE	FALSE	FALSE	18	11	0	21	0	24	0	14	8	0	19	20	14	0	13	14	12	17	12	14	gp1	13	1	s	0	W-G-K-A-O-M-Q	t037			10	1	0	1	1	1	0	0	1	1	0	0	1	1	1	0	1	0	0	0	0	5	1	1	1	0	0	0	0	0	0	0	0	1	1	0	0	0	0	0	0	0	0	0	0	0	0	118	1	1	1	1	1	1	0	1	1	1	1	1	1	1	1	1	1	1	1	1	1	1	1	1	1	1	1	1	1	1	1	1	1	1	0	0	1	1	1	1	1	0	0	0	1	1	1	1	1	1	1	1	0	1	1	1	1	1	1	1	1	1	1	1	1	1	1	1	1	1	1	1	1	1	1	0	1	1	1	1	1	1	1	1	1	1	1	1	1	1	1	0	0	1	0	1	1	1	1	1	1	1	1	1	1	1	1	1	1	1	1	1	1	1	1	1	1	1	1	1	1	1	0	0	0	0	0	1	0	0	1	1	1	1	1	1	0	0	0	0	0	0	0	0	0	0	0	0	0	0	0	0	0	0	0	0	0	0	0	0	0	0	0	0	24	18	1	0	1	1	0	1	1	1	1	1	1	1	0	0	0	0	0	1	0	0	1	1	1	1	0	0	0	1	1	0	0	1	0	0	1	0	0	0	0	0	1	1	0	1	1	0	1	0	1	1	0	0	0	1	1	1	1	1	0	1	0	0	1	1	1	0	0	0	0	1	1	1	1	1	1	1	0	0	0	0	0	0	0	0	0	0	0	0	0	0	0	0	0	0	0	0	0	0	0	0	0	0	0	0	0	0	0	85	2911371	272020	34251	5393	502	115910	8	0	34.03	15.85	16.87	33.26	0	0	0	9	40	72	0	10.59	47.06	84.71	saureus	239	arcC(2)	aroE(3)	glpF(1)	gmk(1)	pta(4)	tpi(4)	yqiL(3)	gp1	13	1	s	u	0	0	1	0	1	0	1	0	0	1	0	0	0	1	0	0	0	0	0	0	15-12-16-02-25-17-24	t037			POS	+	POS	+	>= 0.5	R				R		R		R		R	>= 4	R		R		R		R		R		R		R		R	>= 16	R	>= 8	R	>= 8	R	4	*R		R	NEG	-		R		R	>= 8	R	>= 8	R	0.5	S	2	S	<= 0.5	S	>= 16	R	0.25	S	<= 16	S	4	R	<= 10	S
J189	ERR13362833	SAMN42350576		Tissue	Jeddah	Makkah	Western	39.1611	21.5292	553M	562M	10375	184971	93.08	195346	2821361	6.92	76	281483	2894818	32.69	111218	38987	135691.9	8	25									saureus	239		CC8	2	3	1	1	4	4	3	III, V, VII, IIIa	FALSE	FALSE	TRUE	FALSE	TRUE	FALSE	TRUE	FALSE	FALSE	TRUE	FALSE	FALSE	FALSE	TRUE	FALSE	FALSE	FALSE	FALSE	FALSE	FALSE	18	11	0	21	0	24	0	14	8	0	19	20	14	0	13	14	12	17	12	14	gp1	13	1	s	0	W-G-K-A-O-M-Q	t037			11	1	0	1	1	1	0	0	1	1	0	0	1	1	1	1	1	0	0	0	0	6	1	1	1	0	0	1	0	0	0	0	0	1	1	0	0	0	0	0	0	0	0	0	0	0	0	118	1	1	1	1	1	1	0	1	1	1	1	1	1	1	1	1	1	1	1	1	1	1	1	1	1	1	1	1	1	1	1	1	1	1	0	0	1	1	1	1	1	0	0	0	1	1	1	1	1	1	1	1	0	1	1	1	1	1	1	1	1	1	1	1	1	1	1	1	1	1	1	1	1	1	1	0	1	1	1	1	1	1	1	1	1	1	1	1	1	1	1	0	0	1	0	1	1	1	1	1	1	1	1	1	1	1	1	1	1	1	1	1	1	1	1	1	1	1	1	1	1	1	0	0	0	0	0	1	0	0	1	1	1	1	1	1	0	0	0	0	0	0	0	0	0	0	0	0	0	0	0	0	0	0	0	0	0	0	0	0	0	0	0	0	24	18	1	0	1	1	0	1	1	1	1	1	1	1	0	0	0	0	0	1	0	0	1	1	1	1	0	0	0	1	1	0	0	1	0	0	1	0	0	0	0	0	1	1	0	1	1	0	1	0	1	1	0	0	0	1	1	1	1	1	0	1	0	0	1	1	1	0	0	0	0	1	1	1	1	1	1	1	0	0	0	0	0	0	0	0	0	0	0	0	0	0	0	0	0	0	0	0	0	0	0	0	0	0	0	0	0	0	0	76	2893627	258488	38074	11838	527	103389	9	0	33.98	15.83	16.85	33.34	0	0	0	10	39	63	0	13.16	51.32	82.89	saureus	239	arcC(2)	aroE(3)	glpF(1)	gmk(1)	pta(4)	tpi(4)	yqiL(3)	gp1	13	1	s	u	0	0	1	0	1	0	1	0	0	1	0	0	0	1	0	0	0	0	0	0	15-12-16-02-25-17-24	t037			POS	+	POS	+	>= 0.5	R				R		R		R		R	>= 4	R		R		R		R		R		R		R		R	>= 16	R	>= 8	R	>= 8	R	4	*R		R	NEG	-		R		R	>= 8	R	>= 8	R	0.5	S	2	S	1	S	>= 16	R	0.25	S	<= 16	S	2	*R	<= 10	S
D193	ERR13362933	SAMN42482812		Wound	Dammam	AlSharqiyah	Eastern	50.0888	26.4207	561M	579M	17309	177553	93.09	194862	2821361	6.91	86	281482	2881657	32.74	111273	27710	126745.1	8	27									saureus	239		CC8	2	3	1	1	4	4	3	III, V, VII, IIIa	FALSE	FALSE	TRUE	FALSE	TRUE	FALSE	TRUE	FALSE	FALSE	TRUE	FALSE	FALSE	FALSE	TRUE	FALSE	FALSE	FALSE	FALSE	FALSE	FALSE	18	11	0	21	0	24	0	14	8	0	19	20	14	0	13	14	12	17	12	14	gp1	13	1	s	0	W-G-K-A-O-M-Q	t037			11	1	0	1	1	1	0	0	1	1	0	0	1	1	1	1	1	0	0	0	0	5	1	1	1	0	0	0	0	0	0	0	0	1	1	0	0	0	0	0	0	0	0	0	0	0	0	115	1	1	1	1	1	1	0	1	1	1	1	1	1	1	1	1	1	1	1	1	1	1	1	1	1	1	1	1	1	1	1	1	1	1	0	0	1	1	1	1	1	0	0	0	1	1	1	1	1	1	1	1	0	1	1	1	1	1	1	1	1	1	1	1	1	1	1	1	1	1	1	1	1	1	0	0	1	1	1	1	1	1	1	1	1	1	1	0	1	1	0	0	0	1	0	1	1	1	1	1	1	1	1	1	1	1	1	1	1	1	1	1	1	1	1	1	1	1	1	1	1	1	0	0	0	0	0	1	0	0	1	1	1	1	1	1	0	0	0	0	0	0	0	0	0	0	0	0	0	0	0	0	0	0	0	0	0	0	0	0	0	0	0	0	24	15	1	0	1	1	0	1	1	1	1	1	1	1	0	0	0	0	0	1	0	0	0	0	0	1	0	0	0	1	1	0	0	1	0	0	1	0	0	0	0	0	1	1	0	1	1	0	1	0	1	1	0	0	0	1	1	1	1	1	0	1	0	0	1	1	1	0	0	0	0	1	1	1	1	1	1	1	0	0	0	0	0	0	0	0	0	0	0	0	0	0	0	0	0	0	0	0	0	0	0	0	0	0	0	0	0	0	0	90	2882882	232442	32032	4981	527	102939	9	0	34.14	15.78	16.94	33.13	0	0	0	10	41	74	0	11.11	45.56	82.22	saureus	239	arcC(2)	aroE(3)	glpF(1)	gmk(1)	pta(4)	tpi(4)	yqiL(3)	gp1	13	1	s	u	0	0	1	0	1	0	1	0	0	1	0	0	0	1	0	0	0	0	0	0	15-12-16-02-25-17-24	t037			POS	+	POS	+	>= 0.5	R				R		R		R		R	>= 4	R		R		R		R		R		R		R		R	>= 16	R	>= 8	R	>= 8	R	4	*R		R	NEG	-		R		R	>= 8	R	>= 8	R	0.5	S	2	S	1	S	>= 16	R	0.5	S	<= 16	S	8	R	<= 10	S
N444	ERR12529640	SAMN39465518	SAMN43142598	Blood	Najran	Najran	Southwestern	44.2289	17.5656	554M	535M	5299	124867	95.39	130166	2821361	4.61	77	315383	3061883	32.68	115785	33779	137965.3	9	26	241	2	3	~1	1	4	4	30	saureus	241			2	3	~1	1	4	4	30	III, V, VII, IIIa	FALSE	FALSE	TRUE	FALSE	TRUE	FALSE	TRUE	FALSE	FALSE	TRUE	FALSE	FALSE	FALSE	TRUE	FALSE	FALSE	FALSE	FALSE	FALSE	FALSE	18	11	0	21	0	24	0	14	8	0	19	20	14	0	14	14	12	17	12	14	gp1	13	1	s	0	W-K-B-M-Q	t12935	W-K-B-M-Q	t12935	10	1	0	1	1	1	1	0	1	1	0	0	0	1	0	1	1	0	0	0	0	5	1	0	1	0	0	1	0	0	0	1	1	0	0	0	0	0	0	0	0	0	0	0	0	0	0	118	1	1	1	1	1	1	0	1	1	1	1	1	1	1	1	1	1	1	1	1	1	1	1	1	1	1	1	1	1	1	1	1	1	1	0	0	1	1	1	1	1	0	0	0	1	1	1	1	1	1	1	1	1	1	1	1	1	1	1	1	1	1	1	1	1	1	1	1	1	1	1	1	1	1	1	0	1	1	1	1	1	1	1	1	1	1	1	1	1	1	0	0	0	1	0	1	1	1	1	1	1	1	1	1	1	1	1	1	1	1	1	1	1	1	0	1	1	1	1	1	1	1	0	0	0	0	1	1	0	0	1	1	1	1	1	1	0	0	0	0	0	0	0	0	0	0	0	0	0	0	0	0	0	0	0	0	0	0	0	0	0	0	0	0	26	16	1	0	1	1	1	1	1	1	1	1	1	1	0	0	0	0	0	0	0	0	1	1	0	1	0	0	0	1	1	0	0	0	0	0	1	0	0	0	0	0	1	1	0	1	1	0	1	0	1	0	0	0	0	1	1	1	1	1	0	1	0	0	1	1	1	0	0	0	0	1	1	0	0	1	1	1	0	0	0	0	0	0	1	1	1	1	1	0	0	0	0	0	0	0	0	0	0	0	0	0	0	0	0	0	0	0	0	69	3068014	262837	44463	9559	505	115164	10	0	34.14	15.77	16.9	33.19	0	0	0	14	34	60	0	20.29	49.28	86.96	saureus	-	arcC(2)	aroE(3)	glpF(~1)	gmk(1)	pta(4)	tpi(4)	yqiL(30)	gp1	13	1	s	u	0	0	1	0	0	0	0	0	0	1	0	0	0	1	0	0	0	0	0	0	15-16-34-17-24	t12935			POS	+	POS	+	>= 0.5	R				R		R		R		R	>= 4	R		R		R		R		R		R		R		R	>= 16	R	>= 8	R	>= 8	R	>= 8	R		R	NEG	-		R		R	>= 8	R	>= 8	R	<= 0.25	S	1	S	<= 0.5	S	>= 16	R	<= 0.12	S	<= 16	S	<= 0.5	S	>= 320	R
N103	ERR13034033	SAMN41490687	SAMN43142642	Wound	Najran	Najran	Southwestern	44.2289	17.5656	551M	566M	54978	231220	89.86	286198	2821361	10.14	32	450480	2765992	32.81	195250	54891	222553.1	5	14	291	3	37	19	2	20	26	32	saureus	291			3	37	19	2	20	26	32		FALSE	FALSE	FALSE	FALSE	FALSE	FALSE	FALSE	FALSE	FALSE	FALSE	FALSE	FALSE	FALSE	FALSE	FALSE	FALSE	FALSE	FALSE	FALSE	FALSE	54	53	51	56	47	50	47	47	49	19	19	20	14	14	15	14	15	16	14	11	gp1	13	1	s	0	X-K-B-Q-B-B-M-M	t937			4	1	1	1	1	0	0	0	0	0	0	0	0	0	0	0	0	0	0	0	0	4	0	0	0	1	1	1	1	0	0	0	0	0	0	0	0	0	0	0	0	0	0	0	0	0	0	105	1	0	1	1	1	1	0	1	1	1	1	1	1	0	0	0	0	1	1	1	1	1	1	1	1	0	1	1	1	1	1	0	1	1	1	1	1	1	1	1	1	1	1	1	0	1	1	1	1	1	1	1	1	1	1	1	1	1	1	1	1	1	1	1	1	1	1	1	0	1	0	0	0	1	1	0	0	1	1	1	1	1	1	1	1	1	1	1	1	0	0	0	1	0	1	0	0	0	0	0	0	0	0	1	1	1	1	1	1	1	1	0	0	1	1	1	1	1	1	1	0	0	1	1	1	1	1	0	1	1	0	0	0	0	0	0	0	0	0	0	0	0	1	0	1	1	1	1	0	0	0	0	0	1	0	0	1	0	0	0	0	0	0	0	7	11	1	0	0	0	0	0	1	1	1	1	1	1	1	0	0	0	0	1	0	0	1	1	0	1	0	0	1	1	1	0	0	0	0	0	0	0	0	0	0	0	1	0	0	0	0	0	0	0	0	0	0	1	0	0	0	0	0	0	0	0	0	0	0	0	0	0	0	0	0	0	0	0	0	0	0	0	0	0	0	0	0	0	0	0	0	0	0	0	0	0	0	0	0	0	0	0	0	0	0	0	1	0	0	0	0	0	0	30	2763553	530458	92118	51161	507	195247	5	0	34.16	15.95	16.86	33.03	0	0	0	10	23	27	0	33.33	76.67	90	saureus	291	arcC(3)	aroE(37)	glpF(19)	gmk(2)	pta(20)	tpi(26)	yqiL(32)	gp1	13	1	s	u	0	0	0	0	0	0	0	0	0	0	0	0	0	0	0	0	0	0	0	0	08-16-34-24-34-34-17-17	t937			POS	+	NEG	-	>= 0.5	R				S		S		R		S	<= 0.25	S		S		R		S		R		S		S		S	<= 0.5	S	<= 0.5	S	0.25	S	<= 0.25	S		S	NEG	-		S		S	<= 0.25	S	<= 0.25	S	<= 0.25	S	2	S	<= 0.5	S	<= 1	S	<= 0.12	S	<= 16	S	<= 0.5	S	<= 10	S
N202	ERR13362796	SAMN42482805		Wound	Najran	Najran	Southwestern	44.2289	17.5656	566M	577M	20675	258566	90.1	279241	2821361	9.9	28	759715	2787662	32.8	301119	74888	376434.1	3	10									saureus	291			3	37	19	2	20	26	32		FALSE	FALSE	FALSE	FALSE	FALSE	FALSE	FALSE	FALSE	FALSE	FALSE	FALSE	FALSE	FALSE	FALSE	FALSE	FALSE	FALSE	FALSE	FALSE	FALSE	44	53	51	46	35	40	35	47	37	19	19	20	14	14	15	14	15	16	14	11	gp1	13	1	s	0	X-K-B-Q-B-B-M-M	t937			7	0	1	1	1	0	0	1	0	0	0	1	0	0	1	0	0	1	0	0	0	5	0	0	0	0	1	1	0	0	0	0	1	1	1	0	0	0	0	0	0	0	0	0	0	0	0	103	1	0	1	1	1	1	0	1	1	1	1	1	1	0	0	0	0	1	1	1	1	1	1	1	1	0	1	1	1	1	1	0	1	1	1	1	1	1	1	1	1	1	1	1	0	1	1	1	1	1	1	1	1	1	1	1	1	1	1	1	1	1	1	1	1	1	1	1	0	1	0	0	0	1	1	1	0	1	1	1	1	1	1	1	1	1	1	1	1	0	0	0	1	0	1	0	0	0	0	0	0	0	0	1	1	1	1	1	1	1	1	0	0	1	1	1	1	1	1	1	0	0	1	1	1	1	1	0	0	0	0	0	0	0	0	0	0	0	0	0	0	0	0	0	1	1	1	1	0	0	0	0	0	1	0	0	1	0	0	0	0	0	0	0	14	11	1	0	0	0	0	0	1	1	1	1	1	1	1	0	0	0	0	1	0	0	1	1	0	1	0	0	1	1	1	1	1	1	0	0	0	0	0	0	0	0	1	0	0	0	0	0	1	0	1	0	0	1	0	0	0	0	0	0	0	0	1	1	0	0	0	0	0	0	0	0	0	0	0	0	0	0	0	0	0	0	0	0	0	0	0	0	0	0	0	0	0	0	0	0	0	0	0	0	0	0	1	0	0	0	0	0	0	30	2786946	759875	92898	43955	506	203080	4	0	34.06	15.86	16.94	33.15	0	0	0	10	20	24	0	33.33	66.67	80	saureus	291	arcC(3)	aroE(37)	glpF(19)	gmk(2)	pta(20)	tpi(26)	yqiL(32)	gp1	13	1	s	u	0	0	0	0	0	0	0	0	0	0	0	0	0	0	0	0	0	0	0	0	08-16-34-24-34-34-17-17	t937			POS	+	NEG	-	>= 0.5	R				S		S		R		S	0.5	S		S		R		S		R		S		S		S	<= 0.5	S	>= 8	R	>= 8	R	2	*R		R	NEG	-		R		R	>= 8	R	<= 0.25	S	0.5	S	2	S	<= 0.5	S	>= 16	R	<= 0.12	S	<= 16	S	<= 0.5	S	<= 10	S
B38	ERR13034068	SAMN41490591	SAMN43142622	Wound	AlAbha	Asir	Southwestern	42.5117	18.2465	562M	572M	21750	294079	88.81	315829	2821361	11.19	22	931197	2764154	32.81	388505	72848	499974.4	3	8	508	10	40	8	6	10	3	2	saureus	508		CC45	10	40	8	6	10	3	2	IV, IVc	FALSE	FALSE	FALSE	TRUE	FALSE	FALSE	FALSE	FALSE	FALSE	TRUE	FALSE	FALSE	FALSE	FALSE	FALSE	FALSE	TRUE	FALSE	FALSE	FALSE	8	6	14	0	16	13	16	19	8	0	19	20	14	15	14	14	0	16	12	14	gp1	13	1	s	0	X-K-A-K-B-B-M-B-K-B	t050			1	0	0	0	1	0	0	0	0	0	0	0	0	0	0	0	0	0	0	0	0	1	1	0	0	0	0	0	0	0	0	0	0	0	0	0	0	0	0	0	0	0	0	0	0	0	0	99	1	0	1	1	1	1	0	1	1	1	1	1	1	1	1	1	1	1	1	1	1	1	1	1	1	1	1	1	1	1	1	0	1	1	1	1	1	1	1	1	1	1	1	1	1	1	1	1	1	1	1	1	1	0	0	0	0	0	0	1	1	1	1	1	1	1	1	0	0	0	0	0	0	1	1	0	0	1	1	1	1	1	1	1	1	1	1	1	1	1	0	0	1	0	1	0	0	0	0	0	0	0	0	1	1	1	1	1	1	1	1	0	0	0	0	0	1	1	1	1	0	0	0	0	0	0	1	0	0	0	0	0	0	0	0	0	1	0	1	1	0	1	1	1	1	1	0	1	0	1	1	0	0	0	0	0	0	0	0	0	0	0	0	0	7	14	1	0	1	1	0	0	1	0	1	1	1	1	1	0	1	1	1	0	0	1	1	1	0	1	0	0	0	0	0	0	0	0	0	0	0	1	0	1	1	1	0	0	0	0	1	0	0	0	0	0	0	0	0	0	0	0	0	0	0	0	0	0	0	0	0	0	0	0	0	0	0	0	0	0	0	0	0	0	0	0	0	0	0	0	0	0	0	0	0	0	0	0	0	0	0	0	0	0	0	0	0	0	0	0	0	0	0	23	2763475	696008	120151	43393	572	334416	3	0	33.01	17.04	15.76	34.19	0	0	0	9	14	20	0	39.13	60.87	86.96	saureus	508	arcC(10)	aroE(40)	glpF(8)	gmk(6)	pta(10)	tpi(3)	yqiL(2)	gp1	13	1	s	u	0	0	0	1	0	0	0	0	0	1	0	0	0	0	0	0	1	0	0	0	08-16-02-16-34-34-17-34-16-34	t050			POS	+	POS	+	>= 0.5	R				R		R		R		R	>= 4	R		R		R		R		R		R		R		R	<= 0.5	S	<= 0.5	S	<= 0.12	S	<= 0.25	S		S	NEG	-		S		S	<= 0.25	S	<= 0.25	S	0.5	S	2	S	<= 0.5	S	<= 1	S	<= 0.12	S	32	S	<= 0.5	S	<= 10	S
N159	ERR12365960	SAMN38757257		Blood	Najran	Najran	Southwestern	44.2289	17.5656	565.4M	574.4M	13955	240594	90.98	254549	2821361	9.02	20	1342763	2740216	32.67	556203	108281	805294	2	6									saureus	672			4	3	1	1	11	72	11	V, VII	FALSE	FALSE	FALSE	FALSE	TRUE	FALSE	TRUE	FALSE	FALSE	TRUE	FALSE	FALSE	FALSE	FALSE	FALSE	FALSE	FALSE	FALSE	FALSE	FALSE	27	33	31	29	0	24	0	28	17	0	19	20	14	14	13	14	15	17	14	13	gp1	13	1	s	0	T-L-M-D-M-G-K-K	t17279			4	1	0	1	1	1	0	0	0	0	0	0	0	0	0	0	0	0	0	0	0	5	1	0	1	1	1	0	1	0	0	0	0	0	0	0	0	0	0	0	0	0	0	0	0	0	0	115	1	1	1	1	1	1	1	1	1	1	1	1	1	1	1	1	1	1	1	1	1	1	1	1	1	0	0	1	1	1	1	1	1	1	1	1	1	1	1	1	1	1	1	1	0	1	1	1	1	1	1	1	1	1	1	1	1	1	1	1	1	1	1	1	1	1	1	1	1	1	1	1	1	1	1	1	1	1	1	1	1	1	1	1	1	1	1	1	1	0	0	0	1	1	0	1	1	1	1	1	1	1	1	1	1	1	1	1	1	1	1	0	0	0	0	0	1	1	1	1	0	0	0	0	0	0	0	0	0	0	0	0	0	0	0	0	1	0	1	1	0	1	1	1	0	0	0	0	0	1	0	0	0	0	0	0	0	0	0	0	0	0	0	0	11	16	1	1	0	1	0	1	1	1	1	1	1	1	0	0	1	1	1	0	0	0	1	1	0	1	0	0	1	1	1	0	0	0	0	0	1	0	0	0	1	1	1	0	0	0	0	0	1	0	1	0	0	0	0	0	1	0	0	0	0	0	0	0	0	0	0	0	1	0	0	0	0	0	0	0	0	0	0	0	0	0	0	0	0	0	0	0	0	0	0	0	0	0	0	0	0	0	0	0	0	0	0	0	0	0	0	0	0	17	2740779	1069323	161222	90173	631	319182	2	0	33.68	16.28	16.38	33.66	0	0	1	7	13	13	5.88	41.18	76.47	76.47	saureus	672	arcC(4)	aroE(3)	glpF(1)	gmk(1)	pta(11)	tpi(72)	yqiL(11)	gp1	13	1	s	u	0	0	0	0	1	0	1	0	0	1	0	0	0	0	0	0	0	0	0	0	26-22-17-20-17-12-16-16	t17279			POS	+	POS	+	>= 0.5	R				R		R		R		R	>= 4	R		R		R		R		R		R		R		R	<= 0.5	S	>= 8	R	>= 8	R	2	*R		R	NEG	-		S		S	<= 0.25	S	<= 0.25	S	<= 0.25	S	2	S	1	S	<= 1	S	<= 0.12	S	<= 16	S	<= 0.5	S	<= 10	S
D131	ERR12529674	SAMN39465500		Blood	Dammam	AlSharqiyah	Eastern	50.0888	26.4207	553M	535M	18825	221736	91.47	240561	2821361	8.53	23	1258916	2815668	32.68	319168	108457	662328	2	8									saureus	672			4	3	1	1	11	72	11	V, VII	FALSE	FALSE	FALSE	FALSE	TRUE	FALSE	TRUE	FALSE	FALSE	TRUE	FALSE	FALSE	FALSE	FALSE	FALSE	FALSE	FALSE	FALSE	FALSE	FALSE	27	33	31	29	0	24	0	28	17	0	19	20	14	14	13	14	14	17	14	13	gp1	13	1	s	0	T-L-M-D-M-G-M-K-K	t3841			4	1	0	1	1	1	0	0	0	0	0	0	0	0	0	0	0	0	0	0	0	5	1	0	1	1	1	0	1	0	0	0	0	0	0	0	0	0	0	0	0	0	0	0	0	0	0	116	1	1	1	1	1	1	1	1	1	1	1	1	1	1	1	1	1	1	1	1	1	1	1	1	1	0	0	1	1	1	1	1	1	1	1	1	1	1	1	1	1	1	1	1	0	1	1	1	1	1	1	1	1	1	1	1	1	1	1	1	1	1	1	1	1	1	1	1	1	1	1	1	1	1	1	1	1	1	1	1	1	1	1	1	1	1	1	1	1	0	0	0	1	1	0	1	1	1	1	1	1	1	1	1	1	1	1	1	1	1	1	0	0	0	0	0	1	1	1	1	0	0	0	0	0	0	0	0	0	0	0	0	0	0	0	0	1	0	1	1	0	1	1	1	0	0	0	0	1	1	0	0	0	0	0	0	0	0	0	0	0	0	0	0	11	17	1	1	0	1	0	1	1	1	1	1	1	1	0	0	1	1	1	0	0	0	1	1	0	1	0	0	1	1	1	0	0	0	0	0	1	0	0	0	1	1	1	0	0	0	0	0	1	1	1	0	0	0	0	0	1	0	0	0	0	0	0	0	0	0	0	0	1	0	0	0	0	0	0	0	0	0	0	0	0	0	0	0	0	0	0	0	0	0	0	0	0	0	0	0	0	0	0	0	0	0	0	0	0	0	0	0	0	17	2817062	1112146	165709	108452	508	319166	2	0	33.96	15.97	16.71	33.36	0	0	1	9	13	14	5.88	52.94	76.47	82.35	saureus	672	arcC(4)	aroE(3)	glpF(1)	gmk(1)	pta(11)	tpi(72)	yqiL(11)	gp1	13	1	s	u	0	0	0	0	1	0	1	0	0	1	0	0	0	0	0	0	0	0	0	0	26-22-17-20-17-12-17-16-16	t3841			POS	+	POS	+	>= 0.5	R				R		R		R		R	>= 4	R		R		R		R		R		R		R		R	<= 0.5	S	>= 8	R	>= 8	R	2	*R		R	NEG	-		S		S	<= 0.25	S	<= 0.25	S	<= 0.25	S	2	S	<= 0.5	S	<= 1	S	<= 0.12	S	<= 16	S	<= 0.5	S	<= 10	S
N109	ERR12529643	SAMN39465512		Blood	Najran	Najran	Southwestern	44.2289	17.5656	563M	541M	18860	222253	91.45	241113	2821361	8.55	17	1385888	2787573	32.7	319121	154990	796962.7	2	6									saureus	672			4	3	1	1	11	72	11	V, VII	FALSE	FALSE	FALSE	FALSE	TRUE	FALSE	TRUE	FALSE	FALSE	TRUE	FALSE	FALSE	FALSE	FALSE	FALSE	FALSE	FALSE	FALSE	FALSE	FALSE	27	33	31	29	0	24	0	28	17	0	19	20	14	14	13	14	15	17	14	13	gp1	13	1	s	0	T-L-M-D-M-G-M-K-K-K	t12219			4	1	0	1	1	1	0	0	0	0	0	0	0	0	0	0	0	0	0	0	0	5	1	0	1	1	1	0	1	0	0	0	0	0	0	0	0	0	0	0	0	0	0	0	0	0	0	116	1	1	1	1	1	1	1	1	1	1	1	1	1	1	1	1	1	1	1	1	1	1	1	1	1	0	0	1	1	1	1	1	1	1	1	1	1	1	1	1	1	1	1	1	0	1	1	1	1	1	1	1	1	1	1	1	1	1	1	1	1	1	1	1	1	1	1	1	1	1	1	1	1	1	1	1	1	1	1	1	1	1	1	1	1	1	1	1	1	1	0	0	1	1	0	1	1	1	1	1	1	1	1	1	1	1	1	1	1	1	1	0	0	0	0	0	1	1	1	1	0	0	0	0	0	0	0	0	0	0	0	0	0	0	0	0	1	0	1	1	0	1	1	1	0	0	0	0	0	1	0	0	0	0	0	0	0	0	0	0	0	0	0	0	11	16	1	1	0	1	0	1	1	1	1	1	1	1	0	0	1	1	1	0	0	0	1	1	0	1	0	0	1	1	1	0	0	0	0	0	1	0	0	0	1	1	1	0	0	0	0	0	1	0	1	0	0	0	0	0	1	0	0	0	0	0	0	0	0	0	0	0	1	0	0	0	0	0	0	0	0	0	0	0	0	0	0	0	0	0	0	0	0	0	0	0	0	0	0	0	0	0	0	0	0	0	0	0	0	0	0	0	0	17	2789610	1112450	164094	108419	508	419965	2	0	33.54	16.55	16.14	33.76	0	0	1	9	13	14	5.88	52.94	76.47	82.35	saureus	672	arcC(4)	aroE(3)	glpF(1)	gmk(1)	pta(11)	tpi(72)	yqiL(11)	gp1	13	1	s	u	0	0	0	0	1	0	1	0	0	1	0	0	0	0	0	0	0	0	0	0	26-22-17-20-17-12-17-16-16-16	t12219			POS	+	POS	+	>= 0.5	R				R		R		R		R	>= 4	R		R		R		R		R		R		R		R	<= 0.5	S	>= 8	R	4	*R	2	*R		R	NEG	-		S		S	<= 0.25	S	<= 0.25	S	<= 0.25	S	2	S	<= 0.5	S	<= 1	S	<= 0.12	S	<= 16	S	<= 0.5	S	<= 10	S
N97	ERR12529641	SAMN39465520	SAMN43142600	Blood	Najran	Najran	Southwestern	44.2289	17.5656	564M	537M	9314	232899	91.42	242213	2821361	8.58	16	1385825	2783957	32.71	556203	154970	851687.8	2	5	672	4	3	1	1	11	72	11	saureus	672			4	3	1	1	11	72	11	V, VII	FALSE	FALSE	FALSE	FALSE	TRUE	FALSE	TRUE	FALSE	FALSE	TRUE	FALSE	FALSE	FALSE	FALSE	FALSE	FALSE	FALSE	FALSE	FALSE	FALSE	27	33	31	29	0	24	0	28	17	0	19	20	14	14	13	14	15	17	14	13	gp1	13	1	s	0	T-L-M-D-M-G-K-K	t17279			4	1	0	1	1	1	0	0	0	0	0	0	0	0	0	0	0	0	0	0	0	5	1	0	1	1	1	0	1	0	0	0	0	0	0	0	0	0	0	0	0	0	0	0	0	0	0	115	1	1	1	1	1	1	1	1	1	1	1	1	1	1	1	1	1	1	1	1	1	1	1	1	1	0	0	1	1	1	1	1	1	1	1	1	1	1	1	1	1	1	1	1	0	1	1	1	1	1	1	1	1	1	1	1	1	1	1	1	1	1	1	1	1	1	1	1	1	1	1	1	1	1	1	1	1	1	1	1	1	1	1	1	1	1	1	1	1	0	0	0	1	1	0	1	1	1	1	1	1	1	1	1	1	1	1	1	1	1	1	0	0	0	0	0	1	1	1	1	0	0	0	0	0	0	0	0	0	0	0	0	0	0	0	0	1	0	1	1	0	1	1	1	0	0	0	0	0	1	0	0	0	0	0	0	0	0	0	0	0	0	0	0	11	16	1	1	0	1	0	1	1	1	1	1	1	1	0	0	1	1	1	0	0	0	1	1	0	1	0	0	1	1	1	0	0	0	0	0	1	0	0	0	1	1	1	0	0	0	0	0	1	0	1	0	0	0	0	0	1	0	0	0	0	0	0	0	0	0	0	0	1	0	0	0	0	0	0	0	0	0	0	0	0	0	0	0	0	0	0	0	0	0	0	0	0	0	0	0	0	0	0	0	0	0	0	0	0	0	0	0	0	18	2783907	1202608	154661	90875	631	259862	2	0	34.1	15.88	16.81	33.2	0	0	1	9	14	14	5.56	50	77.78	77.78	saureus	672	arcC(4)	aroE(3)	glpF(1)	gmk(1)	pta(11)	tpi(72)	yqiL(11)	gp1	13	1	s	u	0	0	0	0	1	0	1	0	0	1	0	0	0	0	0	0	0	0	0	0	26-22-17-20-17-12-16-16	t17279			POS	+	POS	+	>= 0.5	R				R		R		R		R	>= 4	R		R		R		R		R		R		R		R	<= 0.5	S	>= 8	R	4	I	1	S			NEG	-		S		S	<= 0.25	S	<= 0.25	S	<= 0.25	S	2	S	<= 0.5	S	<= 1	S	<= 0.12	S	<= 16	S	<= 0.5	S	<= 10	S
R1153	ERR12529651	SAMN39465526	SAMN43142605	Blood	Riyadh	Riyadh	Central	46.6753	24.7136	561M	558M	7794	175965	93.49	183759	2821361	6.51	50	644498	2866610	32.7	256540	95026	323269.9	4	10	672	4	3	1	1	11	72	11	saureus	672			4	3	1	1	11	72	11	V, VII	FALSE	FALSE	FALSE	FALSE	TRUE	FALSE	TRUE	FALSE	FALSE	TRUE	FALSE	FALSE	FALSE	FALSE	FALSE	FALSE	FALSE	FALSE	FALSE	FALSE	27	33	31	29	0	24	0	28	17	0	19	20	14	14	13	14	15	17	12	13	gp1	13	1	s	0	T-L-M-D-M-G-M-K-K	t3841			5	1	0	1	1	1	0	0	1	0	0	0	0	0	0	0	0	0	0	0	0	6	1	1	1	1	1	0	1	0	0	0	0	0	0	0	0	0	0	0	0	0	0	0	0	0	0	115	1	1	1	1	1	1	1	1	1	1	1	1	1	1	1	1	1	1	1	1	1	1	1	1	1	0	0	1	1	1	1	1	1	1	1	1	1	1	1	1	1	1	1	1	0	1	1	1	1	1	1	1	1	1	1	1	1	1	1	1	1	1	1	1	1	1	1	1	1	1	1	1	1	1	1	1	1	1	1	1	1	1	1	1	1	1	1	1	1	0	0	0	1	1	0	1	1	1	1	1	1	1	1	1	1	1	1	1	1	1	1	0	0	0	0	0	1	1	1	1	0	0	0	0	0	0	0	0	0	0	0	0	0	0	0	0	1	0	1	1	0	1	1	1	0	0	0	0	0	1	0	0	0	0	0	0	0	0	0	0	0	0	0	0	11	16	1	0	0	1	0	1	1	1	1	1	1	1	0	0	1	1	1	0	0	0	1	1	0	1	0	0	1	1	1	0	0	0	0	0	1	0	0	0	1	1	1	0	0	1	0	0	1	0	1	0	0	0	0	0	1	0	0	0	0	0	0	0	0	0	0	0	1	0	0	0	0	0	0	0	0	0	0	0	0	0	0	0	0	0	0	0	0	0	0	0	0	0	0	0	0	0	0	0	0	0	0	0	0	0	0	0	0	46	2884285	644496	62701	5269	725	256238	4	0	34.43	15.67	17.03	32.87	0	0	0	11	19	42	0	23.91	41.3	91.3	saureus	672	arcC(4)	aroE(3)	glpF(1)	gmk(1)	pta(11)	tpi(72)	yqiL(11)	gp1	13	1	s	u	0	0	0	0	0	0	0	0	0	1	0	0	0	0	0	0	0	0	0	0	26-22-17-20-17-12-17-16-16	t3841			POS	+	POS	+	>= 0.5	R				R		R		R		R	>= 4	R		R		R		R		R		R		R		R	>= 16	R	>= 8	R	4	*R	2	*R		R	NEG	-		S		S	<= 0.25	S	<= 0.25	S	<= 0.25	S	2	S	<= 0.5	S	<= 1	S	<= 0.12	S	<= 16	S	<= 0.5	S	<= 10	S
J767	ERR13034044	SAMN40244499		Blood	Jeddah	Makkah	Western	39.1611	21.5292	563M	563M	12556	228697	91.45	241253	2821361	8.55	17	1385505	2785993	32.69	319182	154970	796908.7	2	6									saureus	672			4	3	1	1	11	72	11	V, VII	FALSE	FALSE	FALSE	FALSE	TRUE	FALSE	TRUE	FALSE	FALSE	TRUE	FALSE	FALSE	FALSE	FALSE	FALSE	FALSE	FALSE	FALSE	FALSE	FALSE	27	33	31	29	0	24	0	28	17	0	19	20	14	14	13	14	15	17	14	13	gp1	13	1	s	0	T-L-M-D-M-G-M-K-K	t3841			4	1	0	1	1	1	0	0	0	0	0	0	0	0	0	0	0	0	0	0	0	5	1	0	1	1	1	0	1	0	0	0	0	0	0	0	0	0	0	0	0	0	0	0	0	0	0	116	1	1	1	1	1	1	1	1	1	1	1	1	1	1	1	1	1	1	1	1	1	1	1	1	1	0	0	1	1	1	1	1	1	1	1	1	1	1	1	1	1	1	1	1	0	1	1	1	1	1	1	1	1	1	1	1	1	1	1	1	1	1	1	1	1	1	1	1	1	1	1	1	1	1	1	1	1	1	1	1	1	1	1	1	1	1	1	1	1	0	0	0	1	1	0	1	1	1	1	1	1	1	1	1	1	1	1	1	1	1	1	0	0	0	0	0	1	1	1	1	1	0	0	0	0	0	0	0	0	0	0	0	0	0	0	0	1	0	1	1	0	1	1	1	0	0	0	0	0	1	0	0	0	0	0	0	0	0	0	0	0	0	0	0	11	16	1	1	0	1	0	1	1	1	1	1	1	1	0	0	1	1	1	0	0	0	1	1	0	1	0	0	1	1	1	0	0	0	0	0	1	0	0	0	1	1	1	0	0	0	0	0	1	0	1	0	0	0	0	0	1	0	0	0	0	0	0	0	0	0	0	0	1	0	0	0	0	0	0	0	0	0	0	0	0	0	0	0	0	0	0	0	0	0	0	0	0	0	0	0	0	0	0	0	0	0	0	0	0	0	0	0	0	19	2787313	1060130	146700	73285	508	263359	3	0	34.2	15.81	16.88	33.11	0	0	1	8	14	15	5.26	42.11	73.68	78.95	saureus	672	arcC(4)	aroE(3)	glpF(1)	gmk(1)	pta(11)	tpi(72)	yqiL(11)	gp1	13	1	s	u	0	0	0	0	1	0	1	0	0	1	0	0	0	0	0	0	0	0	0	0	26-22-17-20-17-12-17-16-16	t3841			POS	+	POS	+	0.12	*R				R		R		R		R	>= 4	R		R		R		R		R		R		R		R	<= 0.5	S	>= 8	R	4	*R	2	*R		R	NEG	-		S		S	<= 0.25	S	<= 0.25	S	<= 0.25	S	2	S	<= 0.5	S	<= 1	S	<= 0.12	S	<= 16	S	<= 0.5	S	<= 10	S
J769	ERR13034156	SAMN40244500		Blood	Jeddah	Makkah	Western	39.1611	21.5292	578M	588M	9950	231637	91.44	241587	2821361	8.56	17	1385505	2786061	32.69	319182	154970	796900.9	2	6									saureus	672			4	3	1	1	11	72	11	V, VII	FALSE	FALSE	FALSE	FALSE	TRUE	FALSE	TRUE	FALSE	FALSE	TRUE	FALSE	FALSE	FALSE	FALSE	FALSE	FALSE	FALSE	FALSE	FALSE	FALSE	27	33	31	29	0	24	0	28	17	0	19	20	14	14	13	14	15	17	14	13	gp1	13	1	s	0	T-L-M-D-M-G-M-K-K	t3841			4	1	0	1	1	1	0	0	0	0	0	0	0	0	0	0	0	0	0	0	0	5	1	0	1	1	1	0	1	0	0	0	0	0	0	0	0	0	0	0	0	0	0	0	0	0	0	115	1	1	1	1	1	1	1	1	1	1	1	1	1	1	1	1	1	1	1	1	1	1	1	1	1	0	0	1	1	1	1	1	1	1	1	1	1	1	1	1	1	1	1	1	0	1	1	1	1	1	1	1	1	1	1	1	1	1	1	1	1	1	1	1	1	1	1	1	1	1	1	1	1	1	1	1	1	1	1	1	1	1	1	1	1	1	1	1	1	0	0	0	1	1	0	1	1	1	1	1	1	1	1	1	1	1	1	1	1	1	1	0	0	0	0	0	1	1	1	1	0	0	0	0	0	0	0	0	0	0	0	0	0	0	0	0	1	0	1	1	0	1	1	1	0	0	0	0	0	1	0	0	0	0	0	0	0	0	0	0	0	0	0	0	11	16	1	1	0	1	0	1	1	1	1	1	1	1	0	0	1	1	1	0	0	0	1	1	0	1	0	0	1	1	1	0	0	0	0	0	1	0	0	0	1	1	1	0	0	0	0	0	1	0	1	0	0	0	0	0	1	0	0	0	0	0	0	0	0	0	0	0	1	0	0	0	0	0	0	0	0	0	0	0	0	0	0	0	0	0	0	0	0	0	0	0	0	0	0	0	0	0	0	0	0	0	0	0	0	0	0	0	0	15	2788110	1055615	185874	129453	982	263359	3	0	34.1	15.88	16.81	33.21	0	0	1	9	14	14	6.67	60	93.33	93.33	saureus	672	arcC(4)	aroE(3)	glpF(1)	gmk(1)	pta(11)	tpi(72)	yqiL(11)	gp1	13	1	s	u	0	0	0	0	1	0	1	0	0	1	0	0	0	0	0	0	0	0	0	0	26-22-17-20-17-12-17-16-16	t3841			POS	+	POS	+	>= 0.5	R				R		R		R		R	>= 4	R		R		R		R		R		R		R		R	<= 0.5	S	>= 8	R	4	*R	2	*R		R	NEG	-		S		S	<= 0.25	S	<= 0.25	S	<= 0.25	S	2	S	<= 0.5	S	<= 1	S	<= 0.12	S	<= 16	S	<= 0.5	S	<= 10	S
J937	ERR13034080	SAMN40244508		Blood	Jeddah	Makkah	Western	39.1611	21.5292	579M	588M	12146	229476	91.44	241622	2821361	8.56	16	1385824	2787695	32.7	556269	154970	851256.9	2	5									saureus	672			4	3	1	1	11	72	11	V, VII	FALSE	FALSE	FALSE	FALSE	TRUE	FALSE	TRUE	FALSE	FALSE	TRUE	FALSE	FALSE	FALSE	FALSE	FALSE	FALSE	FALSE	FALSE	FALSE	FALSE	27	33	31	29	0	24	0	28	17	0	19	20	14	14	13	14	15	17	14	13	gp1	13	1	s	0	T-L-M-D-M-G-M-K-K	t3841			4	1	0	1	1	1	0	0	0	0	0	0	0	0	0	0	0	0	0	0	0	5	1	0	1	1	1	0	1	0	0	0	0	0	0	0	0	0	0	0	0	0	0	0	0	0	0	115	1	1	1	1	1	1	1	1	1	1	1	1	1	1	1	1	1	1	1	1	1	1	1	1	1	0	0	1	1	1	1	1	1	1	1	1	1	1	1	1	1	1	1	1	0	1	1	1	1	1	1	1	1	1	1	1	1	1	1	1	1	1	1	1	1	1	1	1	1	1	1	1	1	1	1	1	1	1	1	1	1	1	1	1	1	1	1	1	1	0	0	0	1	1	0	1	1	1	1	1	1	1	1	1	1	1	1	1	1	1	1	0	0	0	0	0	1	1	1	1	0	0	0	0	0	0	0	0	0	0	0	0	0	0	0	0	1	0	1	1	0	1	1	1	0	0	0	0	0	1	0	0	0	0	0	0	0	0	0	0	0	0	0	0	11	16	1	1	0	1	0	1	1	1	1	1	1	1	0	0	1	1	1	0	0	0	1	1	0	1	0	0	1	1	1	0	0	0	0	0	1	0	0	0	1	1	1	0	0	0	0	0	1	0	1	0	0	0	0	0	1	0	0	0	0	0	0	0	0	0	0	0	1	0	0	0	0	0	0	0	0	0	0	0	0	0	0	0	0	0	0	0	0	0	0	0	0	0	0	0	0	0	0	0	0	0	0	0	0	0	0	0	0	16	2787941	1112384	174246	117386	631	319179	2	0	34.06	15.87	16.82	33.25	0	0	1	9	12	12	6.25	56.25	75	75	saureus	672	arcC(4)	aroE(3)	glpF(1)	gmk(1)	pta(11)	tpi(72)	yqiL(11)	gp1	13	1	s	u	0	0	0	0	1	0	1	0	0	1	0	0	0	0	0	0	0	0	0	0	26-22-17-20-17-12-17-16-16	t3841			POS	+	POS	+	>= 0.5	R				R		R		R		R	>= 4	R		R		R		R		R		R		R		R	<= 0.5	S	>= 8	R	4	*R	2	*R		R	NEG	-		S		S	<= 0.25	S	<= 0.25	S	<= 0.25	S	1	S	<= 0.5	S	<= 1	S	<= 0.12	S	<= 16	S	<= 0.5	S	<= 10	S
JZ35	ERR13034200	SAMN40244511	SAMN43142618	Blood	Jazan	Jazan	Southwestern	42.5706	16.8894	570M	569M	14241	216049	91.84	230290	2821361	8.16	23	1051269	2780501	32.68	319314	108263	538185.8	3	8	672	4	3	1	1	11	72	11	saureus	672			4	3	1	1	11	72	11	V, VII	FALSE	FALSE	FALSE	FALSE	TRUE	FALSE	TRUE	FALSE	FALSE	TRUE	FALSE	FALSE	FALSE	FALSE	FALSE	FALSE	FALSE	FALSE	FALSE	FALSE	27	33	31	29	0	24	0	28	17	0	19	20	14	14	13	14	15	17	14	13	gp1	13	1	s	0	T-L-M-D-M-G-M-K-K	t3841			5	1	0	1	1	1	0	0	0	0	0	0	0	0	0	0	1	0	0	0	0	7	1	1	1	1	1	1	1	0	0	0	0	0	0	0	0	0	0	0	0	0	0	0	0	0	0	115	1	1	1	1	1	1	1	1	1	1	1	1	1	1	1	1	1	1	1	1	1	1	1	1	1	0	0	1	1	1	1	1	1	1	1	1	1	1	1	1	0	1	1	1	0	1	1	1	1	1	1	1	1	1	1	1	1	1	1	1	1	1	1	1	1	1	1	1	1	1	1	1	1	1	1	1	1	1	1	1	1	1	1	1	1	1	1	1	1	0	0	0	1	1	0	1	1	1	1	1	1	1	1	1	1	1	1	1	1	1	1	0	0	0	0	0	1	1	1	1	0	0	0	0	0	0	1	0	0	0	0	0	0	0	0	0	1	0	1	1	0	1	1	1	0	0	0	0	0	1	0	0	0	0	0	0	0	0	0	0	0	0	0	0	12	16	1	1	0	1	0	1	1	1	1	1	1	1	0	0	1	1	1	0	0	0	1	1	0	1	0	0	1	1	1	0	0	0	0	0	1	0	0	0	1	1	1	0	0	0	0	0	1	0	1	1	0	0	0	0	1	0	0	0	0	0	0	0	0	0	0	0	1	0	0	0	0	0	0	0	0	0	0	0	0	0	0	0	0	0	0	0	0	0	0	0	0	0	0	0	0	0	0	0	0	0	0	0	0	0	0	0	0	28	2788857	777605	99602	29725	508	219425	4	0	34.4	15.53	17.14	32.93	0	0	0	11	17	22	0	39.29	60.71	78.57	saureus	672	arcC(4)	aroE(3)	glpF(1)	gmk(1)	pta(11)	tpi(72)	yqiL(11)	gp1	13	1	s	u	0	0	0	0	1	0	1	0	0	1	0	0	0	0	0	0	0	0	0	0	26-22-17-20-17-12-17-16-16	t3841			POS	+	POS	+	>= 0.5	R				R		R		R		R	>= 4	R		R		R		R		R		R		R		R	<= 0.5	S	>= 8	R	4	*R	2	*R		R	POS	+		R		R	>= 8	R	<= 0.25	*R	<= 0.25	S	1	S	<= 0.5	S	<= 1	S	<= 0.12	S	<= 16	S	<= 0.5	S	<= 10	S
JZ38	ERR13034087	SAMN40244512		Blood	Jazan	Jazan	Southwestern	42.5706	16.8894	563M	562M	9091	221589	91.82	230680	2821361	8.18	24	1051253	2783824	32.71	319255	108263	537522.3	3	8									saureus	672			4	3	1	1	11	72	11	V, VII	FALSE	FALSE	FALSE	FALSE	TRUE	FALSE	TRUE	FALSE	FALSE	TRUE	FALSE	FALSE	FALSE	FALSE	FALSE	FALSE	FALSE	FALSE	FALSE	FALSE	27	33	31	29	0	24	0	28	17	0	19	20	14	14	13	14	15	17	14	13	gp1	13	1	s	0	T-L-M-D-M-G-M-K-K	t3841			5	1	0	1	1	1	0	0	0	0	0	0	0	0	0	0	1	0	0	0	0	7	1	1	1	1	1	1	1	0	0	0	0	0	0	0	0	0	0	0	0	0	0	0	0	0	0	115	1	1	1	1	1	1	1	1	1	1	1	1	1	1	1	1	1	1	1	1	1	1	1	1	1	0	0	1	1	1	1	1	1	1	1	1	1	1	1	1	0	1	1	1	0	1	1	1	1	1	1	1	1	1	1	1	1	1	1	1	1	1	1	1	1	1	1	1	1	1	1	1	1	1	1	1	1	1	1	1	1	1	1	1	1	1	1	1	1	0	0	0	1	1	0	1	1	1	1	1	1	1	1	1	1	1	1	1	1	1	1	0	0	0	0	0	1	1	1	1	0	0	0	0	0	0	1	0	0	0	0	0	0	0	0	0	1	0	1	1	0	1	1	1	0	0	0	0	0	1	0	0	0	0	0	0	0	0	0	0	0	0	0	0	12	16	1	1	0	1	0	1	1	1	1	1	1	1	0	0	1	1	1	0	0	0	1	1	0	1	0	0	1	1	1	0	0	0	0	0	1	0	0	0	1	1	1	0	0	0	0	0	1	0	1	1	0	0	0	0	1	0	0	0	0	0	0	0	0	0	0	0	1	0	0	0	0	0	0	0	0	0	0	0	0	0	0	0	0	0	0	0	0	0	0	0	0	0	0	0	0	0	0	0	0	0	0	0	0	0	0	0	0	27	2794542	777589	103501	15757	518	292897	3	0	34.26	15.71	17	33.03	0	0	0	10	14	21	0	37.04	51.85	77.78	saureus	672	arcC(4)	aroE(3)	glpF(1)	gmk(1)	pta(11)	tpi(72)	yqiL(11)	gp1	13	1	s	u	0	0	0	0	1	0	1	0	0	1	0	0	0	0	0	0	0	0	0	0	26-22-17-20-17-12-17-16-16	t3841			POS	+	POS	+	>= 0.5	R				R		R		R		R	>= 4	R		R		R		R		R		R		R		R	<= 0.5	S	>= 8	R	4	I	1	S			POS	+		R		R	>= 8	R	<= 0.25	*R	<= 0.25	S	2	S	1	S	<= 1	S	<= 0.12	S	<= 16	S	<= 0.5	S	<= 10	S
M80	ERR13034093	SAMN40244523		Blood	AlMaddinah	AlMaddinah	western	39.6024	24.4672	577M	581M	11288	222285	91.72	233573	2821361	8.28	20	891636	2778622	32.7	606471	126177	511603.2	2	7									saureus	672			4	3	1	1	11	72	11	V, VII	FALSE	FALSE	FALSE	FALSE	TRUE	FALSE	TRUE	FALSE	FALSE	TRUE	FALSE	FALSE	FALSE	FALSE	FALSE	FALSE	FALSE	FALSE	FALSE	FALSE	27	33	31	29	0	24	0	28	17	0	19	20	14	14	13	14	15	17	14	13	gp1	13	1	s	0	T-M-D-M-G-M-K-K	t4336			4	1	0	1	1	1	0	0	0	0	0	0	0	0	0	0	0	0	0	0	0	5	1	0	1	1	1	0	1	0	0	0	0	0	0	0	0	0	0	0	0	0	0	0	0	0	0	115	1	1	1	1	1	1	1	1	1	1	1	1	1	1	1	1	1	1	1	1	1	1	1	1	1	0	0	1	1	1	1	1	1	1	1	1	1	1	1	1	1	1	1	1	0	1	1	1	1	1	1	1	1	1	1	1	1	1	1	1	1	1	1	1	1	1	1	1	1	1	1	1	1	1	1	1	1	1	1	1	1	1	1	1	1	1	1	1	1	0	0	0	1	1	0	1	1	1	1	1	1	1	1	1	1	1	1	1	1	1	1	0	0	0	0	0	1	1	1	1	0	0	0	0	0	0	0	0	0	0	0	0	0	0	0	0	1	0	1	1	0	1	1	1	0	0	0	0	0	1	0	0	0	0	0	0	0	0	0	0	0	0	0	0	11	16	1	1	0	1	0	1	1	1	1	1	1	1	0	0	1	1	1	0	0	0	1	1	0	1	0	0	1	1	1	0	0	0	0	0	1	0	0	0	1	1	1	0	0	0	0	0	1	0	1	0	0	0	0	0	1	0	0	0	0	0	0	0	0	0	0	0	1	0	0	0	0	0	0	0	0	0	0	0	0	0	0	0	0	0	0	0	0	0	0	0	0	0	0	0	0	0	0	0	0	0	0	0	0	0	0	0	0	17	2780444	744640	163555	126175	939	289967	4	0	34.51	15.45	17.25	32.79	0	0	0	10	14	15	0	58.82	82.35	88.24	saureus	672	arcC(4)	aroE(3)	glpF(1)	gmk(1)	pta(11)	tpi(72)	yqiL(11)	gp1	13	1	s	u	0	0	0	0	1	0	1	0	0	1	0	0	0	0	0	0	0	0	0	0	26-17-20-17-12-17-16-16	t4336			POS	+	POS	+	>= 0.5	R				R		R		R		R	>= 4	R		R		R		R		R		R		R		R	<= 0.5	S	>= 8	R	4	*R	2	*R		R	NEG	-		S		S	<= 0.25	S	<= 0.25	S	<= 0.25	S	1	S	<= 0.5	S	<= 1	S	<= 0.12	S	<= 16	S	<= 0.5	S	<= 10	S
M883	ERR13034132	SAMN40244524		Blood	AlMaddinah	AlMaddinah	western	39.6024	24.4672	560M	557M	22573	196264	92.24	218837	2821361	7.76	25	1029625	2819120	32.72	612804	108281	596941.2	2	7									saureus	672			4	3	1	1	11	72	11	V, VII	FALSE	FALSE	FALSE	FALSE	TRUE	FALSE	TRUE	FALSE	FALSE	TRUE	FALSE	FALSE	FALSE	FALSE	FALSE	FALSE	FALSE	FALSE	FALSE	FALSE	27	33	31	29	0	24	0	28	17	0	19	20	14	14	13	14	14	17	14	13	gp1	13	1	s	0	T-L-M-D-M-G-M-K-K	t3841			4	1	0	1	1	1	0	0	0	0	0	0	0	0	0	0	0	0	0	0	0	5	1	0	1	1	1	0	1	0	0	0	0	0	0	0	0	0	0	0	0	0	0	0	0	0	0	115	1	1	1	1	1	1	1	1	1	1	1	1	1	1	1	1	1	1	1	1	1	1	1	1	1	0	0	1	1	1	1	1	1	1	1	1	1	1	1	1	1	1	1	1	0	1	1	1	1	1	1	1	1	1	1	1	1	1	1	1	1	1	1	1	1	1	1	1	1	1	1	1	1	1	1	1	1	1	1	1	1	1	1	1	1	1	1	1	1	0	0	0	1	1	0	1	1	1	1	1	1	1	1	1	1	1	1	1	1	1	1	0	0	0	0	0	1	1	1	1	0	0	0	0	0	0	0	0	0	0	0	0	0	0	0	0	1	0	1	1	0	1	1	1	0	0	0	0	0	1	0	0	0	0	0	0	0	0	0	0	0	0	0	0	11	16	1	1	0	1	0	1	1	1	1	1	1	1	0	0	1	1	1	0	0	0	1	1	0	1	0	0	1	1	1	0	0	0	0	0	1	0	0	0	1	1	1	0	0	0	0	0	1	0	1	0	0	0	0	0	1	0	0	0	0	0	0	0	0	0	0	0	1	0	0	0	0	0	0	0	0	0	0	0	0	0	0	0	0	0	0	0	0	0	0	0	0	0	0	0	0	0	0	0	0	0	0	0	0	0	0	0	0	26	2822299	756115	108549	30900	506	273448	4	0	34.25	15.76	16.95	33.05	0	0	0	9	17	20	0	34.62	65.38	76.92	saureus	672	arcC(4)	aroE(3)	glpF(1)	gmk(1)	pta(11)	tpi(72)	yqiL(11)	gp1	13	1	s	u	0	0	0	0	1	0	1	0	0	1	0	0	0	0	0	0	0	0	0	0	26-22-17-20-17-12-17-16-16	t3841			POS	+	POS	+	>= 0.5	R				R		R		R		R	>= 4	R		R		R		R		R		R		R		R	<= 0.5	S	4	R	4	*R	2	*R		R	NEG	-		S		S	<= 0.25	S	<= 0.25	S	<= 0.25	S	2	S	<= 0.5	S	<= 1	S	<= 0.12	S	<= 16	S	<= 0.5	S	<= 10	S
M914	ERR13034152	SAMN40244525		Blood	AlMaddinah	AlMaddinah	western	39.6024	24.4672	575M	574M	11135	230065	91.45	241200	2821361	8.55	16	1385745	2787969	32.7	556346	154970	851126.9	2	5									saureus	672			4	3	1	1	11	72	11	V, VII	FALSE	FALSE	FALSE	FALSE	TRUE	FALSE	TRUE	FALSE	FALSE	TRUE	FALSE	FALSE	FALSE	FALSE	FALSE	FALSE	FALSE	FALSE	FALSE	FALSE	27	33	31	29	0	24	0	28	17	0	19	20	14	14	13	14	15	17	14	13	gp1	13	1	s	0	T-L-M-D-M-G-M-K-K	t3841			4	1	0	1	1	1	0	0	0	0	0	0	0	0	0	0	0	0	0	0	0	5	1	0	1	1	1	0	1	0	0	0	0	0	0	0	0	0	0	0	0	0	0	0	0	0	0	115	1	1	1	1	1	1	1	1	1	1	1	1	1	1	1	1	1	1	1	1	1	1	1	1	1	0	0	1	1	1	1	1	1	1	1	1	1	1	1	1	1	1	1	1	0	1	1	1	1	1	1	1	1	1	1	1	1	1	1	1	1	1	1	1	1	1	1	1	1	1	1	1	1	1	1	1	1	1	1	1	1	1	1	1	1	1	1	1	1	0	0	0	1	1	0	1	1	1	1	1	1	1	1	1	1	1	1	1	1	1	1	0	0	0	0	0	1	1	1	1	0	0	0	0	0	0	0	0	0	0	0	0	0	0	0	0	1	0	1	1	0	1	1	1	0	0	0	0	0	1	0	0	0	0	0	0	0	0	0	0	0	0	0	0	11	16	1	1	0	1	0	1	1	1	1	1	1	1	0	0	1	1	1	0	0	0	1	1	0	1	0	0	1	1	1	0	0	0	0	0	1	0	0	0	1	1	1	0	0	0	0	0	1	0	1	0	0	0	0	0	1	0	0	0	0	0	0	0	0	0	0	0	1	0	0	0	0	0	0	0	0	0	0	0	0	0	0	0	0	0	0	0	0	0	0	0	0	0	0	0	0	0	0	0	0	0	0	0	0	0	0	0	0	17	2788175	1055549	164010	75462	778	273424	3	0	33.89	16.13	16.55	33.42	0	0	1	8	14	15	5.88	47.06	82.35	88.24	saureus	672	arcC(4)	aroE(3)	glpF(1)	gmk(1)	pta(11)	tpi(72)	yqiL(11)	gp1	13	1	s	u	0	0	0	0	1	0	1	0	0	1	0	0	0	0	0	0	0	0	0	0	26-22-17-20-17-12-17-16-16	t3841			POS	+	POS	+	>= 0.5	R				R		R		R		R	1*	*R		R		R		R		R		R		R		R	<= 0.5	S	>= 8	R	4	*R	2	*R		R	NEG	-		S		S	<= 0.25	S	<= 0.25	S	<= 0.25	S	2	S	<= 0.5	S	<= 1	S	<= 0.12	S	<= 16	S	<= 0.5	S	<= 10	S
M920	ERR13033998	SAMN40244526		Blood	AlMaddinah	AlMaddinah	western	39.6024	24.4672	572M	567M	16785	224394	91.45	241179	2821361	8.55	19	1190035	2787676	32.7	556415	91038	674846.1	2	7									saureus	672			4	3	1	1	11	72	11	V, VII	FALSE	FALSE	FALSE	FALSE	TRUE	FALSE	TRUE	FALSE	FALSE	TRUE	FALSE	FALSE	FALSE	FALSE	FALSE	FALSE	FALSE	FALSE	FALSE	FALSE	27	33	31	29	0	24	0	28	17	0	19	20	14	14	13	14	15	17	14	13	gp1	13	1	s	0	T-L-M-D-M-G-M-K-K	t3841			4	1	0	1	1	1	0	0	0	0	0	0	0	0	0	0	0	0	0	0	0	5	1	0	1	1	1	0	1	0	0	0	0	0	0	0	0	0	0	0	0	0	0	0	0	0	0	115	1	1	1	1	1	1	1	1	1	1	1	1	1	1	1	1	1	1	1	1	1	1	1	1	1	0	0	1	1	1	1	1	1	1	1	1	1	1	1	1	1	1	1	1	0	1	1	1	1	1	1	1	1	1	1	1	1	1	1	1	1	1	1	1	1	1	1	1	1	1	1	1	1	1	1	1	1	1	1	1	1	1	1	1	1	1	1	1	1	0	0	0	1	1	0	1	1	1	1	1	1	1	1	1	1	1	1	1	1	1	1	0	0	0	0	0	1	1	1	1	0	0	0	0	0	0	0	0	0	0	0	0	0	0	0	0	1	0	1	1	0	1	1	1	0	0	0	0	0	1	0	0	0	0	0	0	0	0	0	0	0	0	0	0	11	16	1	1	0	1	0	1	1	1	1	1	1	1	0	0	1	1	1	0	0	0	1	1	0	1	0	0	1	1	1	0	0	0	0	0	1	0	0	0	1	1	1	0	0	0	0	0	1	0	1	0	0	0	0	0	1	0	0	0	0	0	0	0	0	0	0	0	1	0	0	0	0	0	0	0	0	0	0	0	0	0	0	0	0	0	0	0	0	0	0	0	0	0	0	0	0	0	0	0	0	0	0	0	0	0	0	0	0	19	2788427	844670	146759	117887	838	263478	3	0	34.36	15.53	17.16	32.96	0	0	0	11	16	17	0	57.89	84.21	89.47	saureus	672	arcC(4)	aroE(3)	glpF(1)	gmk(1)	pta(11)	tpi(72)	yqiL(11)	gp1	13	1	s	u	0	0	0	0	1	0	1	0	0	1	0	0	0	0	0	0	0	0	0	0	26-22-17-20-17-12-17-16-16	t3841			POS	+	POS	+	>= 0.5	R				R		R		R		R	2*	*R		R		R		R		R		R		R		R	<= 0.5	S	>= 8	R	4	*R	2	*R		R	NEG	-		S		S	<= 0.25	S	<= 0.25	S	<= 0.25	S	2	S	<= 0.5	S	<= 1	S	<= 0.12	S	<= 16	S	<= 0.5	S	<= 10	S
M937	ERR13033994	SAMN40244527		Blood	AlMaddinah	AlMaddinah	western	39.6024	24.4672	573M	578M	7714	233843	91.44	241557	2821361	8.56	16	1385271	2787325	32.7	556179	154969	850785.1	2	5									saureus	672			4	3	1	1	11	72	11	V, VII	FALSE	FALSE	FALSE	FALSE	TRUE	FALSE	TRUE	FALSE	FALSE	TRUE	FALSE	FALSE	FALSE	FALSE	FALSE	FALSE	FALSE	FALSE	FALSE	FALSE	27	33	31	29	0	24	0	28	17	0	19	20	14	14	13	14	15	17	14	13	gp1	13	1	s	0	T-L-M-D-M-G-M-K-K	t3841			4	1	0	1	1	1	0	0	0	0	0	0	0	0	0	0	0	0	0	0	0	5	1	0	1	1	1	0	1	0	0	0	0	0	0	0	0	0	0	0	0	0	0	0	0	0	0	115	1	1	1	1	1	1	1	1	1	1	1	1	1	1	1	1	1	1	1	1	1	1	1	1	1	0	0	1	1	1	1	1	1	1	1	1	1	1	1	1	1	1	1	1	0	1	1	1	1	1	1	1	1	1	1	1	1	1	1	1	1	1	1	1	1	1	1	1	1	1	1	1	1	1	1	1	1	1	1	1	1	1	1	1	1	1	1	1	1	0	0	0	1	1	0	1	1	1	1	1	1	1	1	1	1	1	1	1	1	1	1	0	0	0	0	0	1	1	1	1	0	0	0	0	0	0	0	0	0	0	0	0	0	0	0	0	1	0	1	1	0	1	1	1	0	0	0	0	0	1	0	0	0	0	0	0	0	0	0	0	0	0	0	0	11	16	1	1	0	1	0	1	1	1	1	1	1	1	0	0	1	1	1	0	0	0	1	1	0	1	0	0	1	1	1	0	0	0	0	0	1	0	0	0	1	1	1	0	0	0	0	0	1	0	1	0	0	0	0	0	1	0	0	0	0	0	0	0	0	0	0	0	1	0	0	0	0	0	0	0	0	0	0	0	0	0	0	0	0	0	0	0	0	0	0	0	0	0	0	0	0	0	0	0	0	0	0	0	0	0	0	0	0	16	2787892	1111885	174243	117459	939	319119	2	0	33.97	15.96	16.73	33.34	0	0	1	9	13	13	6.25	56.25	81.25	81.25	saureus	672	arcC(4)	aroE(3)	glpF(1)	gmk(1)	pta(11)	tpi(72)	yqiL(11)	gp1	13	1	s	u	0	0	0	0	1	0	1	0	0	1	0	0	0	0	0	0	0	0	0	0	26-22-17-20-17-12-17-16-16	t3841			POS	+	POS	+	>= 0.5	R				R		R		R		R	>= 4	R		R		R		R		R		R		R		R	<= 0.5	S	>= 8	R	4	*R	2	*R		R	NEG	-		S		S	<= 0.25	S	<= 0.25	S	<= 0.25	S	2	S	<= 0.5	S	<= 1	S	<= 0.12	S	<= 16	S	<= 0.5	S	<= 10	S
R1357	ERR13034146	SAMN40244537		Blood	Riyadh	Riyadh	Central	46.6753	24.7136	577M	589M	15888	236673	91.05	252561	2821361	8.95	17	1129892	2749574	32.67	319233	154975	591298.3	2	7									saureus	672			4	3	1	1	11	72	11	IV, IVa	FALSE	FALSE	FALSE	TRUE	FALSE	FALSE	FALSE	FALSE	FALSE	TRUE	FALSE	FALSE	FALSE	FALSE	TRUE	FALSE	FALSE	FALSE	FALSE	FALSE	8	6	14	0	16	14	16	20	8	0	19	20	14	14	0	14	15	17	14	13	gp1	13	1	s	0	T-L-M-D-M-G-M-M-K-K	t1309			4	1	0	1	1	1	0	0	0	0	0	0	0	0	0	0	0	0	0	0	0	4	1	0	0	1	1	0	1	0	0	0	0	0	0	0	0	0	0	0	0	0	0	0	0	0	0	118	1	1	1	1	1	1	1	1	1	1	1	1	1	1	1	1	1	1	1	1	1	1	1	1	1	0	0	1	1	1	1	1	1	1	1	1	1	1	1	1	1	1	1	1	0	1	1	1	1	1	1	1	1	1	1	1	1	1	1	1	1	1	1	1	1	1	1	1	1	1	1	1	1	1	1	1	1	1	1	1	1	1	1	1	1	1	1	1	1	0	0	0	1	1	0	1	1	1	1	1	1	1	1	1	1	1	1	1	1	1	1	0	0	0	0	0	1	1	1	1	0	0	0	0	0	0	0	0	0	0	1	1	0	0	0	0	1	0	1	1	0	1	1	1	0	0	0	0	0	1	1	0	0	0	0	0	0	0	0	0	0	0	0	0	10	19	1	0	1	1	0	1	1	1	1	1	1	1	0	0	1	1	1	0	0	0	1	1	0	1	0	0	1	1	1	0	0	0	0	0	1	1	0	0	1	1	1	0	0	0	0	0	1	0	1	0	0	0	0	0	1	0	1	1	0	0	0	0	0	0	0	0	0	0	0	0	0	0	0	0	0	0	0	0	0	0	0	0	0	0	0	0	0	0	0	0	0	0	0	0	0	0	0	0	0	0	0	0	0	0	0	0	0	16	2750857	1083746	171928	90854	631	319231	2	0	33.68	16.45	16.22	33.65	0	0	1	8	12	13	6.25	50	75	81.25	saureus	672	arcC(4)	aroE(3)	glpF(1)	gmk(1)	pta(11)	tpi(72)	yqiL(11)	gp1	13	1	s	u	0	0	0	1	0	0	0	0	0	1	0	0	0	0	1	0	0	0	0	0	26-22-17-20-17-12-17-17-16-16	t1309			POS	+	POS	+	>= 0.5	R				R		R		R		R	>= 4	R		R		R		R		R		R		R		R	8	*R	<= 0.5	S	0.25	S	<= 0.25	S		S	NEG	-		S		S	<= 0.25	S	<= 0.25	S	<= 0.25	S	1	S	<= 0.5	S	<= 1	S	<= 0.12	S	<= 16	S	<= 0.5	S	<= 10	S
B50	ERR13034173	SAMN41490596		Wound	AlAbha	Asir	Southwestern	42.5117	18.2465	552M	572M	27970	213470	91.44	241440	2821361	8.56	17	1385527	2786825	32.7	319181	154970	796825.2	2	6									saureus	672			4	3	1	1	11	72	11	V, VII	FALSE	FALSE	FALSE	FALSE	TRUE	FALSE	TRUE	FALSE	FALSE	TRUE	FALSE	FALSE	FALSE	FALSE	FALSE	FALSE	FALSE	FALSE	FALSE	FALSE	27	33	31	29	0	24	0	28	17	0	19	20	14	14	13	14	15	17	14	13	gp1	13	1	s	0	T-L-M-D-M-G-M-K-K	t3841			4	1	0	1	1	1	0	0	0	0	0	0	0	0	0	0	0	0	0	0	0	5	1	0	1	1	1	0	1	0	0	0	0	0	0	0	0	0	0	0	0	0	0	0	0	0	0	115	1	1	1	1	1	1	1	1	1	1	1	1	1	1	1	1	1	1	1	1	1	1	1	1	1	0	0	1	1	1	1	1	1	1	1	1	1	1	1	1	1	1	1	1	0	1	1	1	1	1	1	1	1	1	1	1	1	1	1	1	1	1	1	1	1	1	1	1	1	1	1	1	1	1	1	1	1	1	1	1	1	1	1	1	1	1	1	1	1	0	0	0	1	1	0	1	1	1	1	1	1	1	1	1	1	1	1	1	1	1	1	0	0	0	0	0	1	1	1	1	0	0	0	0	0	0	0	0	0	0	0	0	0	0	0	0	1	0	1	1	0	1	1	1	0	0	0	0	0	1	0	0	0	0	0	0	0	0	0	0	0	0	0	0	11	16	1	1	0	1	0	1	1	1	1	1	1	1	0	0	1	1	1	0	0	0	1	1	0	1	0	0	1	1	1	0	0	0	0	0	1	0	0	0	1	1	1	0	0	0	0	0	1	0	1	0	0	0	0	0	1	0	0	0	0	0	0	0	0	0	0	0	1	0	0	0	0	0	0	0	0	0	0	0	0	0	0	0	0	0	0	0	0	0	0	0	0	0	0	0	0	0	0	0	0	0	0	0	0	0	0	0	0	17	2788669	1112250	164039	126174	634	219514	3	0	33.97	15.97	16.73	33.34	0	0	1	10	14	16	5.88	58.82	82.35	94.12	saureus	672	arcC(4)	aroE(3)	glpF(1)	gmk(1)	pta(11)	tpi(72)	yqiL(11)	gp1	13	1	s	u	0	0	0	0	1	0	1	0	0	1	0	0	0	0	0	0	0	0	0	0	26-22-17-20-17-12-17-16-16	t3841			POS	+	POS	+	>= 0.5	R				R		R		R		R	2*	*R		R		R		R		R		R		R		R	<= 0.5	S	>= 8	R	>= 8	R	2	*R		R	NEG	-		S		S	<= 0.25	S	<= 0.25	S	<= 0.25	S	2	S	1	S	<= 1	S	<= 0.12	S	<= 16	S	<= 0.5	S	<= 10	S
H410	ERR13034115	SAMN41490643		Wound	AlAhsa	AlSharqiyah	Eastern	49.3653	21.9113	557M	580M	11674	210638	92.12	222312	2821361	7.88	21	1385424	2779985	32.7	555877	67205	831257.2	2	7									saureus	672			4	3	1	1	11	72	11	V, VII	FALSE	FALSE	FALSE	FALSE	TRUE	FALSE	TRUE	FALSE	FALSE	TRUE	FALSE	FALSE	FALSE	FALSE	FALSE	FALSE	FALSE	FALSE	FALSE	FALSE	27	33	31	29	0	24	0	28	17	0	19	20	14	14	13	14	15	17	12	13	gp1	13	1	s	0	T-L-M-D-M-G-M-K-K	t3841			3	1	0	0	1	1	0	0	0	0	0	0	0	0	0	0	0	0	0	0	0	2	1	0	1	0	0	0	0	0	0	0	0	0	0	0	0	0	0	0	0	0	0	0	0	0	0	116	1	1	1	1	1	1	1	1	1	1	1	1	1	1	1	1	1	1	1	1	1	1	1	1	1	0	0	1	1	1	1	1	1	1	1	1	1	1	1	1	1	1	1	1	0	1	1	1	1	1	1	1	1	1	1	1	1	1	1	1	1	1	1	1	1	1	1	1	1	1	1	1	1	1	1	1	1	1	1	1	1	1	1	1	1	1	1	1	1	0	0	0	1	1	0	1	1	1	1	1	1	1	1	1	1	1	1	1	1	1	1	0	0	0	0	0	1	1	1	1	0	0	0	0	0	0	0	0	0	0	0	0	0	0	0	0	1	0	1	1	0	1	1	1	0	0	0	0	1	1	0	0	0	0	0	0	0	0	0	0	0	0	0	0	8	17	1	1	0	1	0	1	1	1	1	1	1	1	0	0	1	1	1	0	0	0	1	1	0	1	0	0	0	0	0	0	0	0	0	0	1	0	0	0	1	1	1	0	0	0	0	0	1	1	1	0	0	0	0	0	1	0	0	0	0	0	0	0	0	0	0	0	1	0	0	0	0	0	0	0	0	0	0	0	0	0	0	0	0	0	0	0	0	0	0	0	0	0	0	0	0	0	0	0	0	0	0	0	0	0	0	0	0	14	2783043	730416	198788	139688	508	392660	3	0	34.08	15.87	16.83	33.22	0	0	0	8	10	11	0	57.14	71.43	78.57	saureus	672	arcC(4)	aroE(3)	glpF(1)	gmk(1)	pta(11)	tpi(72)	yqiL(11)	gp1	13	1	s	u	0	0	0	0	1	0	1	0	0	1	0	0	0	0	0	0	0	0	0	0	26-22-17-20-17-12-17-16-16	t3841			POS	+	POS	+	0.25	R				R		R		R		R	>= 4	R		R		R		R		R		R		R		R	<= 0.5	S	>= 8	R	4	*R	2	*R		R	NEG	-		S		S	<= 0.25	S	<= 0.25	S	<= 0.25	S	2	S	<= 0.5	S	<= 1	S	<= 0.12	S	<= 16	S	<= 0.5	S	<= 10	S
J1186	ERR13034219	SAMN41490659		Blood	Jeddah	Makkah	Western	39.1611	21.5292	565M	584M	13200	179196	93.18	192396	2821361	6.82	24	702423	2839119	32.68	334609	53146	355326.4	3	10									saureus	672			4	3	1	1	11	72	11	V, VII	FALSE	FALSE	FALSE	FALSE	TRUE	FALSE	TRUE	FALSE	FALSE	TRUE	FALSE	FALSE	FALSE	FALSE	FALSE	FALSE	FALSE	FALSE	FALSE	FALSE	27	33	31	29	0	24	0	28	17	0	19	20	14	14	13	14	15	17	12	13	gp1	13	1	s	0	T-L-M-D-M-G-M-K-K	t3841			4	1	0	1	1	1	0	0	0	0	0	0	0	0	0	0	0	0	0	0	0	5	1	0	1	1	1	0	1	0	0	0	0	0	0	0	0	0	0	0	0	0	0	0	0	0	0	115	1	1	1	1	1	1	1	1	1	1	1	1	1	1	1	1	1	1	1	1	1	1	1	1	1	0	0	1	1	1	1	1	1	1	1	1	1	1	1	1	1	1	1	1	0	1	1	1	1	1	1	1	1	1	1	1	1	1	1	1	1	1	1	1	1	1	1	1	1	1	1	1	1	1	1	1	1	1	1	1	1	1	1	1	1	1	1	1	1	0	0	0	1	1	0	1	1	1	1	1	1	1	1	1	1	1	1	1	1	1	1	0	0	0	0	0	1	1	1	1	0	0	0	0	0	0	0	0	0	0	0	0	0	0	0	0	1	0	1	1	0	1	1	1	0	0	0	0	0	1	0	0	0	0	0	0	0	0	0	0	0	0	0	0	11	16	1	1	0	1	0	1	1	1	1	1	1	1	0	0	1	1	1	0	0	0	1	1	0	1	0	0	1	1	1	0	0	0	0	0	1	0	0	0	1	1	1	0	0	0	0	0	1	0	1	0	0	0	0	0	1	0	0	0	0	0	0	0	0	0	0	0	1	0	0	0	0	0	0	0	0	0	0	0	0	0	0	0	0	0	0	0	0	0	0	0	0	0	0	0	0	0	0	0	0	0	0	0	0	0	0	0	0	22	2840589	702421	129117	79951	508	277524	4	0	34.12	15.84	16.84	33.2	0	0	0	9	16	18	0	40.91	72.73	81.82	saureus	672	arcC(4)	aroE(3)	glpF(1)	gmk(1)	pta(11)	tpi(72)	yqiL(11)	gp1	13	1	s	u	0	0	0	0	1	0	1	0	0	1	0	0	0	0	0	0	0	0	0	0	26-22-17-20-17-12-17-16-16	t3841			POS	+	POS	+	>= 0.5	R				R		R		R		R	>= 4	R		R		R		R		R		R		R		R	<= 0.5	S	>= 8	R	4	*R	2	*R		R	NEG	-		S		S	<= 0.25	S	<= 0.25	S	<= 0.25	S	2	S	1	S	<= 1	S	<= 0.12	S	<= 16	S	<= 0.5	S	<= 10	S
J1240	ERR13034101	SAMN41490662		Wound	Jeddah	Makkah	Western	39.1611	21.5292	564M	572M	17669	199619	92.3	217288	2821361	7.7	21	965396	2789247	32.67	262132	108440	462557.9	3	9									saureus	672			4	3	1	1	11	72	11	V, VII	FALSE	FALSE	FALSE	FALSE	TRUE	FALSE	TRUE	FALSE	FALSE	TRUE	FALSE	FALSE	FALSE	FALSE	FALSE	FALSE	FALSE	FALSE	FALSE	FALSE	27	33	31	29	0	24	0	28	17	0	19	20	14	14	13	14	15	17	12	13	gp1	13	1	s	0	T-L-M-D-M-G-M-K-K	t3841			4	1	0	1	1	1	0	0	0	0	0	0	0	0	0	0	0	0	0	0	0	5	1	0	1	1	1	0	1	0	0	0	0	0	0	0	0	0	0	0	0	0	0	0	0	0	0	116	1	1	1	1	1	1	1	1	1	1	1	1	1	1	1	1	1	1	1	1	1	1	1	1	1	0	0	1	1	1	1	1	1	1	1	1	1	1	1	1	1	1	1	1	0	1	1	1	1	1	1	1	1	1	1	1	1	1	1	1	1	1	1	1	1	1	1	1	1	1	1	1	1	1	1	1	1	1	1	1	1	1	1	1	1	1	1	1	1	0	0	0	1	1	0	1	1	1	1	1	1	1	1	1	1	1	1	1	1	1	1	0	0	0	0	0	1	1	1	1	0	0	0	0	0	0	1	0	0	0	0	0	0	0	0	0	1	0	1	1	0	1	1	1	0	0	0	0	0	1	0	0	0	0	0	0	0	0	0	0	0	0	0	0	11	16	1	1	0	1	0	1	1	1	1	1	1	1	0	0	1	1	1	0	0	0	1	1	0	1	0	0	1	1	1	0	0	0	0	0	1	0	0	0	1	1	1	0	0	0	0	0	1	0	1	0	0	0	0	0	1	0	0	0	0	0	0	0	0	0	0	0	1	0	0	0	0	0	0	0	0	0	0	0	0	0	0	0	0	0	0	0	0	0	0	0	0	0	0	0	0	0	0	0	0	0	0	0	0	0	0	0	0	17	2791322	1056930	164195	108419	982	263534	3	0	34.24	15.76	16.9	33.09	0	0	1	9	14	16	5.88	52.94	82.35	94.12	saureus	672	arcC(4)	aroE(3)	glpF(1)	gmk(1)	pta(11)	tpi(72)	yqiL(11)	gp1	13	1	s	u	0	0	0	0	1	0	1	0	0	1	0	0	0	0	0	0	0	0	0	0	26-22-17-20-17-12-17-16-16	t3841			POS	+	POS	+	>= 0.5	R				R		R		R		R	1*	*R		R		R		R		R		R		R		R	<= 0.5	S	>= 8	R	4	*R	2	*R		R	NEG	-		S		S	<= 0.25	S	<= 0.25	S	<= 0.25	S	2	S	<= 0.5	S	<= 1	S	<= 0.12	S	<= 16	S	<= 0.5	S	<= 10	S
J76s	ERR13034844	SAMN41490670		Wound	Jeddah	Makkah	Western	39.1611	21.5292	553M	571M	57732	182934	91.47	240666	2821361	8.53	21	1289275	2754395	32.73	304197	108458	712788.6	2	7									saureus	672			4	3	1	1	11	72	11		FALSE	FALSE	FALSE	FALSE	FALSE	FALSE	FALSE	FALSE	FALSE	FALSE	FALSE	FALSE	FALSE	FALSE	FALSE	FALSE	FALSE	FALSE	FALSE	FALSE	52	52	50	54	47	49	47	47	48	19	19	20	14	14	13	14	15	17	14	13	gp1	13	1	s	0	T-L-M-D-M-G-M-K-K	t3841			4	1	0	1	1	1	0	0	0	0	0	0	0	0	0	0	0	0	0	0	0	3	0	0	0	1	1	0	1	0	0	0	0	0	0	0	0	0	0	0	0	0	0	0	0	0	0	122	1	1	1	1	1	1	1	1	1	1	1	1	1	1	1	1	1	1	1	1	1	1	1	1	1	0	1	1	1	1	1	1	1	1	1	1	1	1	1	1	1	1	1	1	1	1	1	1	1	1	1	1	1	1	1	1	1	1	1	1	1	1	1	1	1	1	1	1	1	1	1	1	1	1	1	1	1	1	1	1	1	1	1	1	1	1	1	1	1	1	0	0	1	1	0	1	1	1	1	1	1	1	1	1	1	1	1	1	1	1	1	0	0	1	0	0	1	1	1	1	1	0	0	0	0	0	1	1	0	0	0	0	0	0	0	0	1	0	1	1	0	1	1	1	0	0	0	0	0	1	0	0	0	0	0	0	0	0	0	0	0	0	0	0	10	16	1	0	0	0	0	1	1	1	1	1	1	1	0	0	1	1	1	0	0	0	1	1	0	1	0	0	1	1	1	0	0	0	0	0	1	0	0	0	1	1	1	0	0	0	0	0	1	0	1	0	0	0	0	0	1	1	0	0	0	0	0	0	0	0	0	0	1	0	0	0	0	0	0	0	0	0	0	0	0	0	0	0	0	0	0	0	0	0	0	0	0	0	0	0	0	0	0	0	0	0	0	0	0	0	0	0	0	18	2755507	651761	153083	72020	545	540019	3	0	33.66	16.28	16.44	33.62	0	0	0	7	13	14	0	38.89	72.22	77.78	saureus	672	arcC(4)	aroE(3)	glpF(1)	gmk(1)	pta(11)	tpi(72)	yqiL(11)	gp1	13	1	s	u	0	0	0	0	0	0	0	0	0	0	0	0	0	0	0	0	0	0	0	0	26-22-17-20-17-12-17-16-16	t3841			POS	+	NEG	-	>= 0.5	R				S		S		R		S	<= 0.25	S		S		R		S		R		S		S		S	<= 0.5	S	>= 8	R	4	I	1	S			NEG	-		S		S	<= 0.25	S	<= 0.25	S	<= 0.25	S	2	S	<= 0.5	S	<= 1	S	<= 0.12	S	<= 16	S	<= 0.5	S	<= 10	S
Jz12	ERR13034155	SAMN41490675		Wound	Jazan	Jazan	Southwestern	42.5706	16.8894	565M	591M	8516	247285	90.93	255801	2821361	9.07	18	1342680	2744886	32.66	319246	108281	757821	2	7									saureus	672			4	3	1	1	11	72	11	V, VII	FALSE	FALSE	FALSE	FALSE	TRUE	FALSE	TRUE	FALSE	FALSE	TRUE	FALSE	FALSE	FALSE	FALSE	FALSE	FALSE	FALSE	FALSE	FALSE	FALSE	27	33	31	29	0	24	0	28	17	0	19	20	14	14	13	14	15	17	14	13	gp1	13	1	s	0	T-L-M-D-M-G-M-K-K	t3841			4	1	0	1	1	1	0	0	0	0	0	0	0	0	0	0	0	0	0	0	0	5	1	0	1	1	1	0	1	0	0	0	0	0	0	0	0	0	0	0	0	0	0	0	0	0	0	116	1	1	1	1	1	1	1	1	1	1	1	1	1	1	1	1	1	1	1	1	1	1	1	1	1	0	0	1	1	1	1	1	1	1	1	1	1	1	1	1	1	1	1	1	0	1	1	1	1	1	1	1	1	1	1	1	1	1	1	1	1	1	1	1	1	1	1	1	1	1	1	1	1	1	1	1	1	1	1	1	1	1	1	1	1	1	1	1	1	0	0	0	1	1	0	1	1	1	1	1	1	1	1	1	1	1	1	1	1	1	1	0	0	0	0	0	1	1	1	1	0	0	0	0	0	0	1	0	0	0	0	0	0	0	0	0	1	0	1	1	0	1	1	1	0	0	0	0	0	1	0	0	0	0	0	0	0	0	0	0	0	0	0	0	11	16	1	1	0	1	0	1	1	1	1	1	1	1	0	0	1	1	1	0	0	0	1	1	0	1	0	0	1	1	1	0	0	0	0	0	1	0	0	0	1	1	1	0	0	0	0	0	1	0	1	0	0	0	0	0	1	0	0	0	0	0	0	0	0	0	0	0	1	0	0	0	0	0	0	0	0	0	0	0	0	0	0	0	0	0	0	0	0	0	0	0	0	0	0	0	0	0	0	0	0	0	0	0	0	0	0	0	0	19	2744698	1069240	144457	91215	631	219429	3	0	33.83	16.08	16.57	33.52	0	0	1	8	15	15	5.26	42.11	78.95	78.95	saureus	672	arcC(4)	aroE(3)	glpF(1)	gmk(1)	pta(11)	tpi(72)	yqiL(11)	gp1	13	1	s	u	0	0	0	0	1	0	1	0	0	1	0	0	0	0	0	0	0	0	0	0	26-22-17-20-17-12-17-16-16	t3841			POS	+	POS	+	>= 0.5	R				R		R		R		R	>= 4	R		R		R		R		R		R		R		R	<= 0.5	S	>= 8	R	>= 8	R	2	*R		R	NEG	-		S		S	<= 0.25	S	<= 0.25	S	<= 0.25	S	2	S	1	S	<= 1	S	<= 0.12	S	<= 16	S	<= 0.5	S	<= 10	S
R1414	ERR13034109	SAMN41490730		Wound	Jazan	Jazan	Southwestern	42.5706	16.8894	572M	586M	18763	236610	90.95	255373	2821361	9.05	22	1216281	2748962	32.65	262131	108440	626375.7	2	9									saureus	672			4	3	1	1	11	72	11	V, VII	FALSE	FALSE	FALSE	FALSE	TRUE	FALSE	TRUE	FALSE	FALSE	TRUE	FALSE	FALSE	FALSE	FALSE	FALSE	FALSE	FALSE	FALSE	FALSE	FALSE	27	33	31	29	0	24	0	28	17	0	19	20	14	14	13	14	15	17	14	13	gp1	13	1	s	0	T-L-M-D-M-G-M-K-K	t3841			4	1	0	1	1	1	0	0	0	0	0	0	0	0	0	0	0	0	0	0	0	6	1	0	1	1	1	1	1	0	0	0	0	0	0	0	0	0	0	0	0	0	0	0	0	0	0	116	1	1	1	1	1	1	1	1	1	1	1	1	1	1	1	1	1	1	1	1	1	1	1	1	1	0	0	1	1	1	1	1	1	1	1	1	1	1	1	1	1	1	1	1	0	1	1	1	1	1	1	1	1	1	1	1	1	1	1	1	1	1	1	1	1	1	1	1	1	1	1	1	1	1	1	1	1	1	1	1	1	1	1	1	1	1	1	1	1	0	0	0	1	1	0	1	1	1	1	1	1	1	1	1	1	1	1	1	1	1	1	0	0	0	0	0	1	1	1	1	0	0	0	0	0	0	1	0	0	0	0	0	0	0	0	0	1	0	1	1	0	1	1	1	0	0	0	0	0	1	0	0	0	0	0	0	0	0	0	0	0	0	0	0	11	16	1	1	0	1	0	1	1	1	1	1	1	1	0	0	1	1	1	0	0	0	1	1	0	1	0	0	1	1	1	0	0	0	0	0	1	0	0	0	1	1	1	0	0	0	0	0	1	0	1	0	0	0	0	0	1	0	0	0	0	0	0	0	0	0	0	0	1	0	0	0	0	0	0	0	0	0	0	0	0	0	0	0	0	0	0	0	0	0	0	0	0	0	0	0	0	0	0	0	0	0	0	0	0	0	0	0	0	19	2751739	759415	144828	126348	982	219245	4	0	34.47	15.47	17.18	32.88	0	0	0	11	15	18	0	57.89	78.95	94.74	saureus	672	arcC(4)	aroE(3)	glpF(1)	gmk(1)	pta(11)	tpi(72)	yqiL(11)	gp1	13	1	s	u	0	0	0	0	1	0	1	0	0	1	0	0	0	0	0	0	0	0	0	0	26-22-17-20-17-12-17-16-16	t3841			POS	+	POS	+	>= 0.5	R				R		R		R		R	>= 4	R		R		R		R		R		R		R		R	<= 0.5	S	>= 8	R	>= 8	R	2	*R		R	NEG	-		S		S	<= 0.25	S	<= 0.25	S	<= 0.25	S	2	S	<= 0.5	S	<= 1	S	<= 0.12	S	<= 16	S	<= 0.5	S	<= 10	S
J1090	ERR13362840	SAMN42350538		Wound	Jeddah	Makkah	Western	39.1611	21.5292	552M	564M	74003	167467	91.44	241470	2821361	8.56	21	1021424	2785994	32.7	556198	108282	574271	2	7									saureus	672			4	3	1	1	11	72	11	V, VII	FALSE	FALSE	FALSE	FALSE	TRUE	FALSE	TRUE	FALSE	FALSE	TRUE	FALSE	FALSE	FALSE	FALSE	FALSE	FALSE	FALSE	FALSE	FALSE	FALSE	27	33	31	29	0	24	0	28	17	0	19	20	14	14	13	14	15	17	14	13	gp1	13	1	s	u	T-L-M-D-M-G-M-K-K	t3841			5	1	0	1	1	1	0	0	0	0	0	0	0	0	1	0	0	0	0	0	0	0	0	0	0	0	0	0	0	0	0	0	0	0	0	0	0	0	0	0	0	0	0	0	0	0	0	118	1	1	1	1	1	1	1	1	1	1	1	1	1	1	1	1	1	1	1	1	1	1	1	1	1	0	0	1	1	1	1	1	1	1	1	1	1	1	1	1	1	1	1	1	0	1	1	1	1	1	1	1	1	1	1	1	1	1	1	1	1	1	1	1	1	1	1	1	1	1	1	1	1	1	1	1	1	1	1	1	1	1	1	1	1	1	1	1	1	1	0	0	1	1	0	1	1	1	1	1	1	1	1	1	1	1	1	1	1	1	1	0	0	0	0	1	1	1	1	1	1	0	0	0	0	0	0	0	0	0	0	0	0	0	0	0	1	0	1	1	0	1	1	1	0	0	0	0	0	1	0	0	0	0	0	0	0	0	0	0	0	0	0	0	11	16	1	1	0	1	0	1	1	1	1	1	1	1	0	0	1	1	1	0	0	0	1	1	0	1	0	0	1	1	1	0	0	0	0	0	1	0	0	0	1	1	1	0	0	0	0	0	1	0	1	0	0	0	0	0	1	0	0	0	0	0	0	0	0	0	0	0	1	0	0	0	0	0	0	0	0	0	0	0	0	0	0	0	0	0	0	0	0	0	0	0	0	0	0	0	0	0	0	0	0	0	0	0	0	0	0	0	0	20	2786778	1021422	139338	81952	508	263533	3	0	34.12	15.83	16.86	33.19	0	0	1	8	15	15	5	40	75	75	saureus	672	arcC(4)	aroE(3)	glpF(1)	gmk(1)	pta(11)	tpi(72)	yqiL(11)	gp1	13	1	s	u	0	0	0	0	1	0	1	0	0	1	0	0	0	0	0	0	0	0	0	0	26-22-17-20-17-12-17-16-16	t3841			POS	+	POS	+	>= 0.5	R				R		R		R		R	>= 4	R		R		R		R		R		R		R		R	<= 0.5	S	>= 8	R	>= 8	R	2	*R		R	NEG	-		S		S	<= 0.25	S	<= 0.25	S	<= 0.25	S	2	S	1	S	<= 1	S	<= 0.12	S	<= 16	S	<= 0.5	S	<= 10	S
J263	ERR13362967	SAMN42350543		Tissue	Jeddah	Makkah	Western	39.1611	21.5292	552M	570M	56198	186273	91.41	242471	2821361	8.59	13	1384986	2777618	32.71	323603	153566	810755	2	6									saureus	672			4	3	1	1	11	72	11	IV, IVd	FALSE	FALSE	FALSE	TRUE	FALSE	FALSE	FALSE	FALSE	FALSE	TRUE	FALSE	FALSE	FALSE	FALSE	FALSE	FALSE	FALSE	TRUE	FALSE	FALSE	8	6	14	0	16	14	16	20	8	0	19	20	14	14	13	14	15	0	14	13	gp1	13	1	s	0	T-L-M-D-M-G-M-K-K	t3841			4	1	0	1	1	1	0	0	0	0	0	0	0	0	0	0	0	0	0	0	0	4	1	0	0	1	1	0	1	0	0	0	0	0	0	0	0	0	0	0	0	0	0	0	0	0	0	114	1	1	1	1	1	1	1	1	1	1	1	1	1	1	1	1	1	1	1	1	1	1	1	1	1	0	0	1	1	1	1	1	1	1	1	1	1	1	1	1	1	1	1	1	0	1	1	1	1	1	1	1	1	1	1	1	1	1	1	1	1	1	1	1	1	1	1	1	1	1	1	1	1	1	1	1	1	1	1	1	1	1	1	1	1	1	1	1	1	1	0	0	1	0	0	1	1	1	1	1	0	1	0	1	1	1	1	1	1	1	1	0	0	0	0	0	1	1	1	1	0	0	0	0	0	0	0	0	0	0	0	0	0	0	1	0	1	0	1	1	0	1	1	1	0	0	0	0	0	1	0	0	0	0	0	0	0	0	0	0	0	0	0	0	11	16	1	0	1	1	0	1	1	1	1	1	1	1	0	0	1	1	1	0	0	0	1	1	0	1	0	0	1	1	1	0	0	0	0	0	1	0	0	0	1	1	1	0	0	0	0	0	1	0	1	0	0	0	0	0	1	0	0	0	0	0	0	0	0	0	0	0	1	0	0	0	0	0	0	0	0	0	0	0	0	0	0	0	0	0	0	0	0	0	0	0	0	0	0	0	0	0	0	0	0	0	0	0	0	0	0	0	0	14	2778296	1111545	198449	117386	508	564846	2	0	33.62	16.39	16.32	33.67	0	0	1	8	10	12	7.14	57.14	71.43	85.71	saureus	672	arcC(4)	aroE(3)	glpF(1)	gmk(1)	pta(11)	tpi(72)	yqiL(11)	gp1	13	1	s	u	0	0	0	1	0	0	0	0	0	1	0	0	0	0	0	0	0	1	0	0	26-22-17-20-17-12-17-16-16	t3841			POS	+	POS	+	>= 0.5	R				R		R		R		R	>= 4	R		R		R		R		R		R		R		R	<= 0.5	S	>= 8	R	>= 8	R	4	*R		R	NEG	-		S		S	<= 0.25	S	<= 0.25	S	<= 0.25	S	2	S	1	S	<= 1	S	<= 0.12	S	<= 16	S	<= 0.5	S	<= 10	S
J708	ERR13362930	SAMN42350585		Wound	Jeddah	Makkah	Western	39.1611	21.5292	551M	569M	17573	205566	92.09	223139	2821361	7.91	96	175383	2846746	32.67	57688	20144	76178.3	14	45									saureus	672			4	3	1	1	11	72	11	V, VII	FALSE	FALSE	FALSE	FALSE	TRUE	FALSE	TRUE	FALSE	FALSE	TRUE	FALSE	FALSE	FALSE	FALSE	FALSE	FALSE	FALSE	FALSE	FALSE	FALSE	27	33	31	29	0	24	0	28	17	0	19	20	14	14	13	14	15	17	14	13	gp1	13	1	s	u	T-L-M-D-M-G-M-K-K	t3841			4	1	0	1	1	1	0	0	0	0	0	0	0	0	0	0	0	0	0	0	0	6	1	0	1	1	1	0	1	0	0	0	0	0	0	0	0	0	0	1	0	0	0	0	0	0	0	115	1	1	1	1	1	1	1	1	1	1	1	1	1	1	1	1	1	1	1	1	1	1	1	1	1	0	0	1	1	1	1	1	1	1	1	1	1	1	1	1	1	1	1	1	0	1	1	1	1	1	1	1	1	1	1	1	1	1	1	1	1	1	1	1	1	1	1	1	1	1	1	1	1	1	1	1	1	1	1	1	1	1	1	1	1	1	1	1	1	0	0	0	1	1	0	1	1	1	1	1	1	1	1	1	1	1	1	1	1	1	1	0	0	0	0	0	1	1	1	1	0	0	0	0	0	0	0	0	0	0	0	0	0	0	0	0	1	0	1	1	0	1	1	1	0	0	0	0	0	1	0	0	0	0	0	0	0	0	0	0	0	0	0	0	11	16	1	1	0	1	0	1	1	1	1	1	1	1	0	0	1	1	1	0	0	0	1	1	0	1	0	0	1	1	1	0	0	0	0	0	1	0	0	0	1	1	1	0	0	0	0	0	1	0	1	0	0	0	0	0	1	0	0	0	0	0	0	0	0	0	0	0	1	0	0	0	0	0	0	0	0	0	0	0	0	0	0	0	0	0	0	0	0	0	0	0	0	0	0	0	0	0	0	0	0	0	0	0	0	0	0	0	0	66	2860461	219518	43340	26926	506	82092	13	0	34.19	15.63	17.04	33.14	0	0	0	7	48	59	0	10.61	72.73	89.39	saureus	672	arcC(4)	aroE(3)	glpF(1)	gmk(1)	pta(11)	tpi(72)	yqiL(11)	gp1	13	1	s	u	0	0	0	0	1	0	1	0	0	1	0	0	0	0	0	0	0	0	0	0	26-22-17-20-17-12-17-16-16	t3841			POS	+	POS	+	>= 0.5	R				R		R		R		R	>= 4	R		R		R		R		R		R		R		R	<= 0.5	S	>= 8	R	4	*R	2	*R		R	NEG	-		S		S	<= 0.25	S	<= 0.25	S	<= 0.25	S	2	S	<= 0.5	S	<= 1	S	<= 0.12	S	<= 16	S	<= 0.5	S	<= 10	S
J261	ERR13363673	SAMN42350592		Wound	Jeddah	Makkah	Western	39.1611	21.5292	549M	560M	21383	221035	91.41	242418	2821361	8.59	13	1385883	2778515	32.71	323603	153566	811387.8	2	6									saureus	672			4	3	1	1	11	72	11	IV, IVd	FALSE	FALSE	FALSE	TRUE	FALSE	FALSE	FALSE	FALSE	FALSE	TRUE	FALSE	FALSE	FALSE	FALSE	FALSE	FALSE	FALSE	TRUE	FALSE	FALSE	8	6	14	0	16	14	16	20	8	0	19	20	14	14	13	14	15	0	14	13	gp1	13	1	s	0	T-L-M-D-M-G-M-K-K	t3841			4	1	0	1	1	1	0	0	0	0	0	0	0	0	0	0	0	0	0	0	0	4	1	0	0	1	1	0	1	0	0	0	0	0	0	0	0	0	0	0	0	0	0	0	0	0	0	112	1	1	1	1	1	1	1	1	1	1	1	1	1	1	1	1	1	1	1	1	1	1	1	1	1	0	0	1	1	1	1	1	1	1	1	1	1	1	1	1	1	1	1	1	0	1	1	1	1	1	1	1	1	1	1	1	1	1	1	1	1	1	1	1	1	1	1	1	1	1	1	1	1	1	1	1	1	1	1	1	1	1	1	1	1	1	1	1	1	0	0	0	1	0	0	1	1	1	1	1	0	1	0	1	1	1	1	1	1	1	1	0	0	0	0	0	1	1	1	1	0	0	0	0	0	0	0	0	0	0	0	0	0	0	0	0	1	0	1	1	0	1	1	1	0	0	0	0	0	1	0	0	0	0	0	0	0	0	0	0	0	0	0	0	11	16	1	0	1	1	0	1	1	1	1	1	1	1	0	0	1	1	1	0	0	0	1	1	0	1	0	0	1	1	1	0	0	0	0	0	1	0	0	0	1	1	1	0	0	0	0	0	1	0	1	0	0	0	0	0	1	0	0	0	0	0	0	0	0	0	0	0	1	0	0	0	0	0	0	0	0	0	0	0	0	0	0	0	0	0	0	0	0	0	0	0	0	0	0	0	0	0	0	0	0	0	0	0	0	0	0	0	0	17	2780336	1055687	163549	101841	1859	426466	2	0	33.69	16.36	16.34	33.6	0	0	1	9	14	17	5.88	52.94	82.35	100	saureus	672	arcC(4)	aroE(3)	glpF(1)	gmk(1)	pta(11)	tpi(72)	yqiL(11)	gp1	13	1	s	u	0	0	0	1	0	0	0	0	0	1	0	0	0	0	0	0	0	1	0	0	26-22-17-20-17-12-17-16-16	t3841			POS	+	POS	+	>= 0.5	R				R		R		R		R	>= 4	R		R		R		R		R		R		R		R	<= 0.5	S	>= 8	R	>= 8	R	4	*R		R	NEG	-		S		S	<= 0.25	S	<= 0.25	S	<= 0.25	S	2	S	1	S	<= 1	S	<= 0.12	S	<= 16	S	<= 0.5	S	<= 10	S
J49	ERR13362995	SAMN42350607		Blood	Jeddah	Makkah	Western	39.1611	21.5292	557M	569M	19322	206584	91.99	225906	2821361	8.01	22	1051426	2778841	32.68	319187	108281	538982.5	3	8									saureus	672			4	3	1	1	11	72	11	V, VII	FALSE	FALSE	FALSE	FALSE	TRUE	FALSE	TRUE	FALSE	FALSE	TRUE	FALSE	FALSE	FALSE	FALSE	FALSE	FALSE	FALSE	FALSE	FALSE	FALSE	27	33	31	29	0	24	0	28	17	0	19	20	14	14	13	14	15	17	14	13	gp1	13	1	s	0	T-L-M-D-M-G-M-M-K-K	t1309			4	1	0	1	1	1	0	0	0	0	0	0	0	0	0	0	0	0	0	0	0	5	1	0	1	1	1	0	1	0	0	0	0	0	0	0	0	0	0	0	0	0	0	0	0	0	0	116	1	1	1	1	1	1	1	1	1	1	1	1	1	1	1	1	1	1	1	1	1	1	1	1	1	0	0	1	1	1	1	1	1	1	1	1	1	1	1	1	1	1	1	1	0	1	1	1	1	1	1	1	1	1	1	1	1	1	1	1	1	1	1	1	1	1	1	1	1	1	1	1	1	1	1	1	1	1	1	1	1	1	1	1	1	1	1	1	1	0	0	0	1	1	0	1	1	1	1	1	1	1	1	1	1	1	1	1	1	1	1	0	0	0	0	0	1	1	1	1	1	0	0	0	0	0	0	0	0	0	0	0	0	0	0	0	1	0	1	1	0	1	1	1	0	0	0	0	0	1	0	0	0	0	0	0	0	0	0	0	0	0	0	0	11	16	1	1	0	1	0	1	1	1	1	1	1	1	0	0	1	1	1	0	0	0	1	1	0	1	0	0	1	1	1	0	0	0	0	0	1	0	0	0	1	1	1	0	0	0	0	0	1	0	1	0	0	0	0	0	1	0	0	0	0	0	0	0	0	0	0	0	1	0	0	0	0	0	0	0	0	0	0	0	0	0	0	0	0	0	0	0	0	0	0	0	0	0	0	0	0	0	0	0	0	0	0	0	0	0	0	0	0	23	2783385	778981	121016	73285	528	263558	4	0	33.75	16.24	16.44	33.58	0	0	0	10	16	18	0	43.48	69.57	78.26	saureus	672	arcC(4)	aroE(3)	glpF(1)	gmk(1)	pta(11)	tpi(72)	yqiL(11)	gp1	13	1	s	u	0	0	0	0	1	0	1	0	0	1	0	0	0	0	0	0	0	0	0	0	26-22-17-20-17-12-17-17-16-16	t1309			POS	+	POS	+	>= 0.5	R				R		R		R		R	>= 4	R		R		R		R		R		R		R		R	<= 0.5	S	>= 8	R	4	*R	2	*R		R	NEG	-		S		S	<= 0.25	S	<= 0.25	S	<= 0.25	S	2	S	1	S	<= 1	S	<= 0.12	S	<= 16	S	<= 0.5	S	<= 10	S
J318	ERR13362874	SAMN42350612		Tissue	Jeddah	Makkah	Western	39.1611	21.5292	547M	546M	25329	232452	90.86	257781	2821361	9.14	20	1332512	2744058	32.69	393079	106124	757437.7	2	7									saureus	672			4	3	1	1	11	72	11	V, VII	FALSE	FALSE	FALSE	FALSE	TRUE	FALSE	TRUE	FALSE	FALSE	TRUE	FALSE	FALSE	FALSE	FALSE	FALSE	FALSE	FALSE	FALSE	FALSE	FALSE	27	33	31	29	0	24	0	28	17	0	19	20	14	14	13	14	15	17	14	13	gp1	13	1	s	0	T-L-M-D-M-G-M-K-K	t3841			4	1	0	1	1	1	0	0	0	0	0	0	0	0	0	0	0	0	0	0	0	6	1	0	1	1	1	1	1	0	0	0	0	0	0	0	0	0	0	0	0	0	0	0	0	0	0	113	1	1	1	1	1	1	1	1	1	1	1	1	1	1	1	1	1	1	1	1	1	1	1	1	1	0	0	1	1	1	1	1	1	1	1	1	1	1	1	1	1	1	1	1	0	1	1	1	1	1	1	1	1	1	1	1	1	1	1	1	1	1	1	1	1	1	1	1	1	1	1	1	1	1	0	1	1	1	1	1	1	1	1	1	1	1	1	0	1	0	0	0	1	1	0	1	1	1	1	1	1	1	1	1	1	1	1	1	1	1	1	0	0	0	0	0	1	1	1	1	0	0	0	0	0	0	0	0	0	0	0	0	0	0	0	0	1	0	1	1	0	1	1	1	0	0	0	0	0	1	0	0	0	0	0	0	0	0	0	0	0	0	0	0	11	14	1	1	0	1	0	1	1	1	1	1	1	1	0	0	1	1	1	0	0	0	0	0	0	1	0	0	1	1	1	0	0	0	0	0	1	0	0	0	1	1	1	0	0	0	0	0	1	0	1	0	0	0	0	0	1	0	0	0	0	0	0	0	0	0	0	0	1	0	0	0	0	0	0	0	0	0	0	0	0	0	0	0	0	0	0	0	0	0	0	0	0	0	0	0	0	0	0	0	0	0	0	0	0	0	0	0	0	17	2746998	1259160	161588	51891	1000	420300	2	0	33.93	15.96	16.72	33.39	0	0	1	6	14	16	5.88	35.29	82.35	94.12	saureus	672	arcC(4)	aroE(3)	glpF(1)	gmk(1)	pta(11)	tpi(72)	yqiL(11)	gp1	13	1	s	u	0	0	0	0	1	0	1	0	0	1	0	0	0	0	0	0	0	0	0	0	26-22-17-20-17-12-17-16-16	t3841			POS	+	POS	+	>= 0.5	R				R		R		R		R	>= 4	R		R		R		R		R		R		R		R	<= 0.5	S	>= 8	R	>= 8	R	2	*R		R	NEG	-		S		S	<= 0.25	S	<= 0.25	S	<= 0.25	S	2	S	1	S	<= 1	S	<= 0.12	S	<= 16	S	<= 0.5	S	<= 10	S
R362	ERR13362868	SAMN42350626		Skin	Riyadh	Riyadh	Central	46.6753	24.7136	577M	589M	38581	202952	91.44	241533	2821361	8.56	18	1385883	2786930	32.69	319121	154963	795155.1	2	6									saureus	672			4	3	1	1	11	72	11	V, VII	FALSE	FALSE	FALSE	FALSE	TRUE	FALSE	TRUE	FALSE	FALSE	TRUE	FALSE	FALSE	FALSE	FALSE	FALSE	FALSE	FALSE	FALSE	FALSE	FALSE	27	33	31	29	0	24	0	28	17	0	19	20	14	14	13	14	15	17	14	13	gp1	13	1	s	0	T-L-M-D-M-M-K-K	t14090			4	1	0	1	1	1	0	0	0	0	0	0	0	0	0	0	0	0	0	0	0	5	1	0	1	1	1	0	1	0	0	0	0	0	0	0	0	0	0	0	0	0	0	0	0	0	0	115	1	1	1	1	1	1	1	1	1	1	1	1	1	1	1	1	1	1	1	1	1	1	1	1	1	0	0	1	1	1	1	1	1	1	1	1	1	1	1	1	1	1	1	1	0	1	1	1	1	1	1	1	1	1	1	1	1	1	1	1	1	1	1	1	1	1	1	1	1	1	1	1	1	1	1	1	1	1	1	1	1	1	1	1	1	1	1	1	1	0	0	0	1	1	0	1	1	1	1	1	1	1	1	1	1	1	1	1	1	1	1	0	0	0	0	0	1	1	1	1	0	0	0	0	0	0	0	0	0	0	0	0	0	0	0	0	1	0	1	1	0	1	1	1	0	0	0	0	0	1	0	0	0	0	0	0	0	0	0	0	0	0	0	0	11	16	1	1	0	1	0	1	1	1	1	1	1	1	0	0	1	1	1	0	0	0	1	1	0	1	0	0	1	1	1	0	0	0	0	0	1	0	0	0	1	1	1	0	0	0	0	0	1	0	1	0	0	0	0	0	1	0	0	0	0	0	0	0	0	0	0	0	1	0	0	0	0	0	0	0	0	0	0	0	0	0	0	0	0	0	0	0	0	0	0	0	0	0	0	0	0	0	0	0	0	0	0	0	0	0	0	0	0	19	2788096	1187128	146741	74055	508	319119	2	0	34.14	15.81	16.89	33.16	0	0	1	7	14	15	5.26	36.84	73.68	78.95	saureus	672	arcC(4)	aroE(3)	glpF(1)	gmk(1)	pta(11)	tpi(72)	yqiL(11)	gp1	13	1	s	u	0	0	0	0	1	0	1	0	0	1	0	0	0	0	0	0	0	0	0	0	26-22-17-20-17-17-16-16	t14090			POS	+	POS	+	>= 0.5	R				R		R		R		R	>= 4	R		R		R		R		R		R		R		R	<= 0.5	S	>= 8	R	>= 8	R	2	*R		R	NEG	-		S		S	<= 0.25	S	<= 0.25	S	<= 0.25	S	2	S	1	S	<= 1	S	<= 0.12	S	<= 16	S	<= 0.5	S	<= 10	S
J330	ERR13362859	SAMN42350627		Wound	Jeddah	Makkah	Western	39.1611	21.5292	552M	563M	22849	218597	91.44	241446	2821361	8.56	18	654962	2787494	32.7	556263	108282	463994.2	3	7									saureus	672			4	3	1	1	11	72	11	V, VII	FALSE	FALSE	FALSE	FALSE	TRUE	FALSE	TRUE	FALSE	FALSE	TRUE	FALSE	FALSE	FALSE	FALSE	FALSE	FALSE	FALSE	FALSE	FALSE	FALSE	27	33	31	29	0	24	0	28	17	0	19	20	14	14	13	14	15	17	14	13	gp1	13	1	s	0	T-L-M-D-M-G-M-K-K	t3841			4	1	0	1	1	1	0	0	0	0	0	0	0	0	0	0	0	0	0	0	0	5	1	0	1	1	1	0	1	0	0	0	0	0	0	0	0	0	0	0	0	0	0	0	0	0	0	115	1	1	1	1	1	1	1	1	1	1	1	1	1	1	1	1	1	1	1	1	1	1	1	1	1	0	0	1	1	1	1	1	1	1	1	1	1	1	1	1	1	1	1	1	0	1	1	1	1	1	1	1	1	1	1	1	1	1	1	1	1	1	1	1	1	1	1	1	1	1	1	1	1	1	1	1	1	1	1	1	1	1	1	1	1	1	1	1	1	0	0	0	1	1	0	1	1	1	1	1	1	1	1	1	1	1	1	1	1	1	1	0	0	0	0	0	1	1	1	1	0	0	0	0	0	0	0	0	0	0	0	0	0	0	0	0	1	0	1	1	0	1	1	1	0	0	0	0	0	1	0	0	0	0	0	0	0	0	0	0	0	0	0	0	11	16	1	1	0	1	0	1	1	1	1	1	1	1	0	0	1	1	1	0	0	0	1	1	0	1	0	0	1	1	1	0	0	0	0	0	1	0	0	0	1	1	1	0	0	0	0	0	1	0	1	0	0	0	0	0	1	0	0	0	0	0	0	0	0	0	0	0	1	0	0	0	0	0	0	0	0	0	0	0	0	0	0	0	0	0	0	0	0	0	0	0	0	0	0	0	0	0	0	0	0	0	0	0	0	0	0	0	0	22	2788385	1112327	126744	74290	508	184425	3	0	33.62	16.27	16.42	33.69	0	0	1	9	17	18	4.55	40.91	77.27	81.82	saureus	672	arcC(4)	aroE(3)	glpF(1)	gmk(1)	pta(11)	tpi(72)	yqiL(11)	gp1	13	1	s	u	0	0	0	0	1	0	1	0	0	1	0	0	0	0	0	0	0	0	0	0	26-22-17-20-17-12-17-16-16	t3841			POS	+	POS	+	>= 0.5	R				R		R		R		R	>= 4	R		R		R		R		R		R		R		R	<= 0.5	S	>= 8	R	>= 8	R	2	*R		R	NEG	-		S		S	<= 0.25	S	<= 0.25	S	<= 0.25	S	2	S	<= 0.5	S	<= 1	S	<= 0.12	S	<= 16	S	<= 0.5	S	<= 10	S
R361	ERR13362845	SAMN42350641		Tissue	Riyadh	Riyadh	Central	46.6753	24.7136	560M	567M	23132	218673	91.43	241805	2821361	8.57	18	1385883	2787234	32.7	319121	154963	797052.3	2	6									saureus	672			4	3	1	1	11	72	11	V, VII	FALSE	FALSE	FALSE	FALSE	TRUE	FALSE	TRUE	FALSE	FALSE	TRUE	FALSE	FALSE	FALSE	FALSE	FALSE	FALSE	FALSE	FALSE	FALSE	FALSE	27	33	31	29	0	24	0	28	17	0	19	20	14	14	13	14	15	17	14	13	gp1	13	1	s	0	T-L-M-D-M-M-K-K	t14090			4	1	0	1	1	1	0	0	0	0	0	0	0	0	0	0	0	0	0	0	0	5	1	0	1	1	1	0	1	0	0	0	0	0	0	0	0	0	0	0	0	0	0	0	0	0	0	115	1	1	1	1	1	1	1	1	1	1	1	1	1	1	1	1	1	1	1	1	1	1	1	1	1	0	0	1	1	1	1	1	1	1	1	1	1	1	1	1	1	1	1	1	0	1	1	1	1	1	1	1	1	1	1	1	1	1	1	1	1	1	1	1	1	1	1	1	1	1	1	1	1	1	1	1	1	1	1	1	1	1	1	1	1	1	1	1	1	0	0	0	1	1	0	1	1	1	1	1	1	1	1	1	1	1	1	1	1	1	1	0	0	0	0	0	1	1	1	1	0	0	0	0	0	0	0	0	0	0	0	0	0	0	0	0	1	0	1	1	0	1	1	1	0	0	0	0	0	1	0	0	0	0	0	0	0	0	0	0	0	0	0	0	11	16	1	1	0	1	0	1	1	1	1	1	1	1	0	0	1	1	1	0	0	0	1	1	0	1	0	0	1	1	1	0	0	0	0	0	1	0	0	0	1	1	1	0	0	0	0	0	1	0	1	0	0	0	0	0	1	0	0	0	0	0	0	0	0	0	0	0	1	0	0	0	0	0	0	0	0	0	0	0	0	0	0	0	0	0	0	0	0	0	0	0	0	0	0	0	0	0	0	0	0	0	0	0	0	0	0	0	0	16	2789119	1134849	174319	116370	798	319119	2	0	34.17	15.78	16.91	33.14	0	0	1	9	13	14	6.25	56.25	81.25	87.5	saureus	672	arcC(4)	aroE(3)	glpF(1)	gmk(1)	pta(11)	tpi(72)	yqiL(11)	gp1	13	1	s	u	0	0	0	0	1	0	1	0	0	1	0	0	0	0	0	0	0	0	0	0	26-22-17-20-17-17-16-16	t14090			POS	+	POS	+	>= 0.5	R				R		R		R		R	>= 4	R		R		R		R		R		R		R		R	<= 0.5	S	>= 8	R	>= 8	R	2	*R		R	NEG	-		S		S	<= 0.25	S	<= 0.25	S	<= 0.25	S	2	S	1	S	<= 1	S	<= 0.12	S	<= 16	S	<= 0.5	S	<= 10	S
N1067	ERR13363022	SAMN42482761		Wound	Najran	Najran	Southwestern	44.2289	17.5656	546M	558M	12470	229657	91.42	242127	2821361	8.58	16	1385449	2784987	32.69	324003	154967	796906.3	2	6									saureus	672			4	3	1	1	11	72	11	V, VII	FALSE	FALSE	FALSE	FALSE	TRUE	FALSE	TRUE	FALSE	FALSE	TRUE	FALSE	FALSE	FALSE	FALSE	FALSE	FALSE	FALSE	FALSE	FALSE	FALSE	27	33	31	29	0	24	0	28	17	0	19	20	14	14	13	14	15	17	14	13	gp1	13	1	s	0	T-L-M-D-M-G-K-K	t17279			4	1	0	1	1	1	0	0	0	0	0	0	0	0	0	0	0	0	0	0	0	5	1	0	1	1	1	0	1	0	0	0	0	0	0	0	0	0	0	0	0	0	0	0	0	0	0	115	1	1	1	1	1	1	1	1	1	1	1	1	1	1	1	1	1	1	1	1	1	1	1	1	1	0	0	1	1	1	1	1	1	1	1	1	1	1	1	1	1	1	1	1	0	1	1	1	1	1	1	1	1	1	1	1	1	1	1	1	1	1	1	1	1	1	1	1	1	1	1	1	1	1	1	1	1	1	1	1	1	1	1	1	1	1	1	1	1	0	0	0	1	1	0	1	1	1	1	1	1	1	1	1	1	1	1	1	1	1	1	0	0	0	0	0	1	1	1	1	0	0	0	0	0	0	0	0	0	0	0	0	0	0	0	0	1	0	1	1	0	1	1	1	0	0	0	0	0	1	0	0	0	0	0	0	0	0	0	0	0	0	0	0	11	16	1	1	0	1	0	1	1	1	1	1	1	1	0	0	1	1	1	0	0	0	1	1	0	1	0	0	1	1	1	0	0	0	0	0	1	0	0	0	1	1	1	0	0	0	0	0	1	0	1	0	0	0	0	0	1	0	0	0	0	0	0	0	0	0	0	0	1	0	0	0	0	0	0	0	0	0	0	0	0	0	0	0	0	0	0	0	0	0	0	0	0	0	0	0	0	0	0	0	0	0	0	0	0	0	0	0	0	16	2786547	1385676	174159	51693	939	319121	2	0	34.13	15.8	16.89	33.18	0	0	1	7	11	13	6.25	43.75	68.75	81.25	saureus	672	arcC(4)	aroE(3)	glpF(1)	gmk(1)	pta(11)	tpi(72)	yqiL(11)	gp1	13	1	s	u	0	0	0	0	1	0	1	0	0	1	0	0	0	0	0	0	0	0	0	0	26-22-17-20-17-12-16-16	t17279			POS	+	POS	+	>= 0.5	R				R		R		R		R	>= 4	R		R		R		R		R		R		R		R	<= 0.5	S	>= 8	R	4	*R	2	*R		R	NEG	-		S		S	<= 0.25	S	<= 0.25	S	<= 0.25	S	2	S	<= 0.5	S	<= 1	S	<= 0.12	S	<= 16	S	<= 0.5	S	<= 10	S
M1243	ERR13362923	SAMN42482791		Wound	AlMaddinah	AlMaddinah	western	39.6024	24.4672	547M	550M	56029	162591	92.25	218620	2821361	7.75	24	1021702	2806327	32.76	612736	108281	587784.3	2	7									saureus	672			4	3	1	1	11	72	11	V, VII	FALSE	FALSE	FALSE	FALSE	TRUE	FALSE	TRUE	FALSE	FALSE	TRUE	FALSE	FALSE	FALSE	FALSE	FALSE	FALSE	FALSE	FALSE	FALSE	FALSE	27	33	31	29	0	24	0	28	17	0	19	20	14	14	13	14	15	17	12	13	gp1	13	1	s	0	T-L-M-D-M-G-M-K-K	t3841			4	1	0	0	1	1	0	0	0	0	0	0	0	0	0	0	1	0	0	0	0	5	1	1	1	0	0	0	0	0	0	1	1	0	0	0	0	0	0	0	0	0	0	0	0	0	0	119	1	1	1	1	1	1	1	1	1	1	1	1	1	1	1	1	1	1	1	1	1	1	1	1	1	0	0	1	1	1	1	1	1	1	1	1	1	1	1	1	1	1	1	1	0	1	1	1	1	1	1	1	1	1	1	1	1	1	1	1	1	1	1	1	1	1	1	1	1	1	1	1	1	1	1	1	1	1	1	1	1	1	1	1	1	1	1	1	1	1	0	0	1	1	0	1	1	1	1	1	1	1	1	1	1	1	1	1	1	1	1	0	0	0	0	0	1	1	1	1	1	0	0	0	0	0	0	1	0	0	0	0	0	0	0	0	1	0	1	1	0	1	1	1	1	0	0	0	0	1	0	0	0	0	0	0	0	0	0	0	0	0	0	0	8	16	1	1	0	1	0	1	1	1	1	1	1	1	0	0	1	1	1	0	0	0	1	1	0	1	0	0	0	0	0	0	0	0	0	0	1	0	0	0	1	1	1	0	0	0	0	0	1	0	1	0	0	0	0	0	1	0	0	0	0	0	0	0	0	0	0	0	1	0	0	0	0	0	0	0	0	0	0	0	0	0	0	0	0	0	0	0	0	0	0	0	0	0	0	0	0	0	0	0	0	0	0	0	0	0	0	0	0	20	2809242	748033	140462	90873	501	263534	4	0	34.19	15.79	16.96	33.07	0	0	0	10	15	15	0	50	75	75	saureus	672	arcC(4)	aroE(3)	glpF(1)	gmk(1)	pta(11)	tpi(72)	yqiL(11)	gp1	13	1	s	u	0	0	0	0	1	0	1	0	0	1	0	0	0	0	0	0	0	0	0	0	26-22-17-20-17-12-17-16-16	t3841			POS	+	POS	+	>= 0.5	R				R		R		R		R	>= 4	R		R		R		R		R		R		R		R	<= 0.5	S	>= 8	R	>= 8	R	2	*R		R	NEG	-		S		S	<= 0.25	S	<= 0.25	S	<= 0.25	S	2	S	1	S	<= 1	S	<= 0.12	S	<= 16	S	<= 0.5	S	<= 10	S
B72	ERR13362913	SAMN42482793		Wound	AlAbha	Asir	Southwestern	42.5117	18.2465	547M	551M	10544	242400	91.03	252944	2821361	8.97	26	457009	2758143	32.65	236530	108281	249760.8	5	11									saureus	672			4	3	1	1	11	72	11	V, VII	FALSE	FALSE	FALSE	FALSE	TRUE	FALSE	TRUE	FALSE	FALSE	TRUE	FALSE	FALSE	FALSE	FALSE	FALSE	FALSE	FALSE	FALSE	FALSE	FALSE	27	33	31	29	0	24	0	28	17	0	19	20	14	14	13	14	15	17	14	13	gp1	13	1	s	0	T-L-M-D-M-G-M-K-K	t3841			4	1	0	1	1	1	0	0	0	0	0	0	0	0	0	0	0	0	0	0	0	5	1	0	1	1	1	0	1	0	0	0	0	0	0	0	0	0	0	0	0	0	0	0	0	0	0	116	1	1	1	1	1	1	1	1	1	1	1	1	1	1	1	1	1	1	1	1	1	1	1	1	1	0	0	1	1	1	1	1	1	1	1	1	1	1	1	1	1	1	1	1	0	1	1	1	1	1	1	1	1	1	1	1	1	1	1	1	1	1	1	1	1	1	1	1	1	1	1	1	1	1	1	1	1	1	1	1	1	1	1	1	1	1	1	1	1	0	0	0	1	1	0	1	1	1	1	1	1	1	1	1	1	1	1	1	1	1	1	0	0	0	0	0	1	1	1	1	0	0	0	0	0	0	0	0	0	0	0	0	0	0	0	0	1	0	1	1	0	1	1	1	0	0	0	0	1	1	0	0	0	0	0	0	0	0	0	0	0	0	0	0	11	16	1	1	0	1	0	1	1	1	1	1	1	1	0	0	1	1	1	0	0	0	1	1	0	1	0	0	1	1	1	0	0	0	0	0	1	0	0	0	1	1	1	0	0	0	0	0	1	1	1	0	0	0	0	0	0	0	0	0	0	0	0	0	0	0	0	0	1	0	0	0	0	0	0	0	0	0	0	0	0	0	0	0	0	0	0	0	0	0	0	0	0	0	0	0	0	0	0	0	0	0	0	0	0	0	0	0	0	18	2760050	1069227	153336	90872	503	263533	3	0	33.59	16.5	16.14	33.77	0	0	1	9	13	14	5.56	50	72.22	77.78	saureus	672	arcC(4)	aroE(3)	glpF(1)	gmk(1)	pta(11)	tpi(72)	yqiL(11)	gp1	13	1	s	u	0	0	0	0	1	0	1	0	0	1	0	0	0	0	0	0	0	0	0	0	26-22-17-20-17-12-17-16-16	t3841			POS	+	POS	+	>= 0.5	R				R		R		R		R	>= 4	R		R		R		R		R		R		R		R	<= 0.5	S	>= 8	R	>= 8	R	2	*R		R	NEG	-		S		S	<= 0.25	S	<= 0.25	S	<= 0.25	S	2	S	<= 0.5	S	<= 1	S	<= 0.12	S	<= 16	S	<= 0.5	S	<= 10	S
M1032	ERR13363012	SAMN42482811		Wound	AlMaddinah	AlMaddinah	western	39.6024	24.4672	547M	550M	73623	168264	91.43	241887	2821361	8.57	16	1384619	2786373	32.7	556202	154970	850434.8	2	5									saureus	672			4	3	1	1	11	72	11	V, VII	FALSE	FALSE	FALSE	FALSE	TRUE	FALSE	TRUE	FALSE	FALSE	TRUE	FALSE	FALSE	FALSE	FALSE	FALSE	FALSE	FALSE	FALSE	FALSE	FALSE	27	33	31	29	0	24	0	28	17	0	19	20	14	14	13	14	15	17	14	13	gp1	13	1	s	0	T-L-M-D-M-G-M-K-K	t3841			8	1	0	1	1	1	0	1	0	0	0	0	0	0	1	0	1	1	0	0	0	8	1	1	1	1	1	1	1	0	0	0	0	1	0	0	0	0	0	0	0	0	0	0	0	0	0	119	1	1	1	1	1	1	1	1	1	1	1	1	1	1	1	1	1	1	1	1	1	1	1	1	1	0	0	1	1	1	1	1	1	1	1	1	1	1	1	1	1	1	1	1	0	1	1	1	1	1	1	1	1	1	1	1	1	1	1	1	1	1	1	1	1	1	1	1	1	1	1	1	1	1	1	1	1	1	1	1	1	1	1	1	1	1	1	1	1	1	0	0	1	1	1	1	1	1	1	1	1	1	1	1	1	1	1	1	1	1	1	0	0	0	0	1	1	1	1	1	1	0	0	0	0	0	0	0	0	0	0	0	0	0	0	0	1	0	1	1	0	1	1	1	0	0	0	0	0	1	0	0	0	0	0	0	0	0	0	0	0	0	0	0	11	16	1	1	0	1	0	1	1	1	1	1	1	1	0	0	1	1	1	0	0	0	1	1	0	1	0	0	1	1	1	0	0	0	0	0	1	0	0	0	1	1	1	0	0	0	0	0	1	0	1	0	0	0	0	0	1	0	0	0	0	0	0	0	0	0	0	0	1	0	0	0	0	0	0	0	0	0	0	0	0	0	0	0	0	0	0	0	0	0	0	0	0	0	0	0	0	0	0	0	0	0	0	0	0	0	0	0	0	17	2786794	1059058	163929	126353	612	263534	3	0	34.17	15.78	16.91	33.14	0	0	1	10	14	14	5.88	58.82	82.35	82.35	saureus	672	arcC(4)	aroE(3)	glpF(1)	gmk(1)	pta(11)	tpi(72)	yqiL(11)	gp1	13	1	s	u	0	0	0	0	1	0	1	0	0	1	0	0	0	0	0	0	0	0	0	0	26-22-17-20-17-12-17-16-16	t3841			POS	+	POS	+	>= 0.5	R				R		R		R		R	>= 4	R		R		R		R		R		R		R		R	<= 0.5	S	>= 8	R	>= 8	R	2	*R		R	NEG	-		S		S	<= 0.25	S	<= 0.25	S	<= 0.25	S	2	S	1	S	<= 1	S	<= 0.12	S	<= 16	S	<= 0.5	S	<= 10	S
R712	ERR13362802	SAMN42482830		Wound	Riyadh	Riyadh	Central	46.6753	24.7136	587M	599M	10869	233963	91.32	244832	2821361	8.68	17	1381460	2783162	32.7	319121	154969	793827.8	2	6									saureus	672			4	3	1	1	11	72	11	V, VII	FALSE	FALSE	FALSE	FALSE	TRUE	FALSE	TRUE	FALSE	FALSE	TRUE	FALSE	FALSE	FALSE	FALSE	FALSE	FALSE	FALSE	FALSE	FALSE	FALSE	27	33	31	29	0	24	0	28	17	0	19	20	14	14	13	14	15	17	14	13	gp1	13	1	s	0	T-L-M-D-M-G-M-K-K	t3841			4	1	0	1	1	1	0	0	0	0	0	0	0	0	0	0	0	0	0	0	0	5	1	0	1	1	1	0	1	0	0	0	0	0	0	0	0	0	0	0	0	0	0	0	0	0	0	115	1	1	1	1	1	1	1	1	1	1	1	1	1	1	1	1	1	1	1	1	1	1	1	1	1	0	0	1	1	1	1	1	1	1	1	1	1	1	1	1	1	1	1	1	0	1	1	1	1	1	1	1	1	1	1	1	1	1	1	1	1	1	1	1	1	1	1	1	1	1	1	1	1	1	1	1	1	1	1	1	1	1	1	1	1	1	1	1	1	0	0	0	1	1	0	1	1	1	1	1	1	1	1	1	1	1	1	1	1	1	1	0	0	0	0	0	1	1	1	1	0	0	0	0	0	0	0	0	0	0	0	0	0	0	0	0	1	0	1	1	0	1	1	1	0	0	0	0	0	1	0	0	0	0	0	0	0	0	0	0	0	0	0	0	11	16	1	1	0	1	0	1	1	1	1	1	1	1	0	0	1	1	1	0	0	0	1	1	0	1	0	0	1	1	1	0	0	0	0	0	1	0	0	0	1	1	1	0	0	0	0	0	1	0	1	0	0	0	0	0	1	0	0	0	0	0	0	0	0	0	0	0	1	0	0	0	0	0	0	0	0	0	0	0	0	0	0	0	0	0	0	0	0	0	0	0	0	0	0	0	0	0	0	0	0	0	0	0	0	0	0	0	0	18	2784039	1108022	154668	91790	508	264322	3	0	33.58	16.46	16.23	33.72	0	0	1	9	14	15	5.56	50	77.78	83.33	saureus	672	arcC(4)	aroE(3)	glpF(1)	gmk(1)	pta(11)	tpi(72)	yqiL(11)	gp1	13	1	s	u	0	0	0	0	1	0	1	0	0	1	0	0	0	0	0	0	0	0	0	0	26-22-17-20-17-12-17-16-16	t3841			POS	+	POS	+	>= 0.5	R				R		R		R		R	>= 4	R		R		R		R		R		R		R		R	<= 0.5	S	>= 8	R	>= 8	R	2	*R		R	NEG	-		S		S	<= 0.25	S	<= 0.25	S	<= 0.25	S	4	S	<= 0.5	S	<= 1	S	<= 0.12	S	<= 16	S	<= 0.5	S	<= 10	S
D100	ERR13362899	SAMN42482861		Skin	Dammam	AlSharqiyah	Eastern	50.0888	26.4207	556M	567M	11771	210751	92.11	222522	2821361	7.89	22	747952	2787713	32.68	321188	99880	410793.2	3	9									saureus	672			4	3	1	1	11	72	11	V, VII	FALSE	FALSE	FALSE	FALSE	TRUE	FALSE	TRUE	FALSE	FALSE	TRUE	FALSE	FALSE	FALSE	FALSE	FALSE	FALSE	FALSE	FALSE	FALSE	FALSE	27	33	31	29	0	24	0	28	17	0	19	20	14	14	13	14	15	17	12	13	gp1	13	1	s	0	T-L-M-D-M-G-M-K-K	t3841			4	1	0	1	1	1	0	0	0	0	0	0	0	0	0	0	0	0	0	0	0	5	1	0	1	1	1	0	1	0	0	0	0	0	0	0	0	0	0	0	0	0	0	0	0	0	0	115	1	1	1	1	1	1	1	1	1	1	1	1	1	1	1	1	1	1	1	1	1	1	1	1	1	0	0	1	1	1	1	1	1	1	1	1	1	1	1	1	1	1	1	1	0	1	1	1	1	1	1	1	1	1	1	1	1	1	1	1	1	1	1	1	1	1	1	1	1	1	1	1	1	1	1	1	1	1	1	1	1	1	1	1	1	1	1	1	1	0	0	0	1	1	0	1	1	1	1	1	1	1	1	1	1	1	1	1	1	1	1	0	0	0	0	0	1	1	1	1	0	0	0	0	0	0	0	0	0	0	0	0	0	0	0	0	1	0	1	1	0	1	1	1	0	0	0	0	0	1	0	0	0	0	0	0	0	0	0	0	0	0	0	0	11	16	1	1	0	1	0	1	1	1	1	1	1	1	0	0	1	1	1	0	0	0	1	1	0	1	0	0	1	1	1	0	0	0	0	0	1	0	0	0	1	1	1	0	0	0	0	0	1	0	1	0	0	0	0	0	1	0	0	0	0	0	0	0	0	0	0	0	1	0	0	0	0	0	0	0	0	0	0	0	0	0	0	0	0	0	0	0	0	0	0	0	0	0	0	0	0	0	0	0	0	0	0	0	0	0	0	0	0	17	2788175	1112568	164010	99858	635	319182	2	0	33.97	15.95	16.72	33.36	0	0	1	8	14	14	5.88	47.06	82.35	82.35	saureus	672	arcC(4)	aroE(3)	glpF(1)	gmk(1)	pta(11)	tpi(72)	yqiL(11)	gp1	13	1	s	u	0	0	0	0	1	0	1	0	0	1	0	0	0	0	0	0	0	0	0	0	26-22-17-20-17-12-17-16-16	t3841			POS	+	POS	+	>= 0.5	R				R		R		R		R	>= 4	R		R		R		R		R		R		R		R	<= 0.5	S	>= 8	R	4	*R	2	*R		R	NEG	-		S		S	<= 0.25	S	<= 0.25	S	<= 0.25	S	4	S	1	S	<= 1	S	<= 0.12	S	<= 16	S	<= 0.5	S	<= 10	S
GR_75	ERR13363007	SAMN42482862		Wound	Algryat	AlJawf	Northern	37.3614	31.3296	547M	553M	15173	214323	91.87	229496	2821361	8.13	20	921858	2735348	32.72	318291	108380	464694.7	3	8									saureus	672			4	3	1	1	11	72	11		FALSE	FALSE	FALSE	FALSE	FALSE	FALSE	FALSE	FALSE	FALSE	FALSE	FALSE	FALSE	FALSE	FALSE	FALSE	FALSE	FALSE	FALSE	FALSE	FALSE	53	52	50	55	47	50	47	47	48	19	19	20	14	14	13	14	15	17	14	13	gp1	13	1	s	0	T-M-D-M-G-M-M-K	t003			4	1	0	1	1	1	0	0	0	0	0	0	0	0	0	0	0	0	0	0	0	3	0	0	0	1	1	0	1	0	0	0	0	0	0	0	0	0	0	0	0	0	0	0	0	0	0	115	1	1	1	1	1	1	1	1	1	1	1	1	1	1	1	1	1	1	1	1	1	1	1	1	1	0	0	1	0	1	1	1	1	1	1	1	1	1	1	1	1	1	1	1	0	1	1	1	1	1	1	1	1	1	1	1	1	1	1	1	1	1	1	1	1	1	1	1	1	1	1	1	1	1	1	1	1	1	1	1	1	1	1	1	1	1	1	1	1	0	0	0	1	1	0	1	1	1	1	1	1	1	1	1	1	1	1	1	1	1	1	0	0	0	0	0	1	1	1	1	0	0	0	0	0	0	1	0	0	0	0	0	0	0	0	0	1	0	1	1	0	1	1	1	0	0	0	0	0	1	0	0	0	0	0	0	0	0	0	0	0	0	0	0	6	16	1	0	0	0	0	1	1	1	1	1	1	1	0	0	1	1	1	0	0	0	1	1	0	1	0	0	1	1	1	0	0	0	0	0	1	0	0	0	1	1	1	0	0	0	0	0	0	0	0	0	0	0	0	0	1	0	0	0	0	0	0	0	0	0	0	0	0	0	0	0	0	0	0	0	0	0	0	0	0	0	0	0	0	0	0	0	0	0	0	0	0	0	0	0	0	0	0	0	0	0	0	0	0	0	0	0	0	19	2736795	561643	144041	52105	631	359610	3	0	34.21	15.8	16.92	33.08	0	0	0	7	15	17	0	36.84	78.95	89.47	saureus	672	arcC(4)	aroE(3)	glpF(1)	gmk(1)	pta(11)	tpi(72)	yqiL(11)	gp1	13	1	s	u	0	0	0	0	0	0	0	0	0	0	0	0	0	0	0	0	0	0	0	0	26-17-20-17-12-17-17-16	t003			POS	+	NEG	-	>= 0.5	R				S		S		R		S	<= 0.25	S		S		R		S		R		S		S		S	<= 0.5	S	<= 0.5	S	0.25	S	<= 0.25	S		S	NEG	-		S		S	<= 0.25	S	<= 0.25	S	<= 0.25	S	2	S	<= 0.5	S	<= 1	S	0.5	S	<= 16	S	<= 0.5	S	<= 10	S
N287	ERR13362778	SAMN42482871		Wound	Najran	Najran	Southwestern	44.2289	17.5656	564M	576M	33003	195611	91.9	228614	2821361	8.1	21	562136	2750279	32.71	318225	108857	313050.6	4	9									saureus	672			4	3	1	1	11	72	11		FALSE	FALSE	FALSE	FALSE	FALSE	FALSE	FALSE	FALSE	FALSE	FALSE	FALSE	FALSE	FALSE	FALSE	FALSE	FALSE	FALSE	FALSE	FALSE	FALSE	52	52	50	54	47	49	47	47	48	19	19	20	14	14	13	14	15	17	14	13	gp1	13	1	s	0	T-M-D-M-G-M-K	t045			4	1	0	1	1	1	0	0	0	0	0	0	0	0	0	0	0	0	0	0	0	3	0	0	0	1	1	0	1	0	0	0	0	0	0	0	0	0	0	0	0	0	0	0	0	0	0	116	1	1	1	1	1	1	1	1	1	1	1	1	1	1	1	1	1	1	1	1	1	1	1	1	1	0	0	1	1	1	1	1	1	1	1	1	1	1	1	1	1	1	1	1	0	1	1	1	1	1	1	1	1	1	1	1	1	1	1	1	1	1	1	1	1	1	1	1	1	1	1	1	1	1	1	1	1	1	1	1	1	1	1	1	1	1	1	1	1	0	0	0	1	1	0	1	1	1	1	1	1	1	1	1	1	1	1	1	1	1	1	0	0	0	0	0	1	1	1	1	0	0	0	0	0	0	1	0	0	0	0	0	0	0	0	0	1	0	1	1	0	1	1	1	0	0	0	0	0	1	0	0	0	0	0	0	0	0	0	0	0	0	0	0	6	16	1	0	0	0	0	1	1	1	1	1	1	1	0	0	1	1	1	0	0	0	1	1	0	1	0	0	1	1	1	0	0	0	0	0	1	0	0	0	1	1	1	0	0	0	0	0	0	0	0	0	0	0	0	0	1	0	0	0	0	0	0	0	0	0	0	0	0	0	0	0	0	0	0	0	0	0	0	0	0	0	0	0	0	0	0	0	0	0	0	0	0	0	0	0	0	0	0	0	0	0	0	0	0	0	0	0	0	21	2751508	526572	131024	108420	631	268497	4	0	34.6	15.34	17.35	32.7	0	0	0	11	18	20	0	52.38	85.71	95.24	saureus	672	arcC(4)	aroE(3)	glpF(1)	gmk(1)	pta(11)	tpi(72)	yqiL(11)	gp1	13	1	s	u	0	0	0	0	0	0	0	0	0	0	0	0	0	0	0	0	0	0	0	0	26-17-20-17-12-17-16	t045			POS	+	NEG	-	>= 0.5	R				S		S		R		S	0.5	S		S		R		S		R		S		S		S	<= 0.5	S	<= 0.5	S	0.25	S	<= 0.25	S		S	NEG	-		S		S	<= 0.25	S	<= 0.25	S	<= 0.25	S	2	S	<= 0.5	S	<= 1	S	<= 0.12	S	<= 16	S	<= 0.5	S	<= 10	S
D84	ERR13362893	SAMN42482876		Blood	Dammam	AlSharqiyah	Eastern	50.0888	26.4207	558M	571M	15189	204295	92.22	219484	2821361	7.78	24	1021211	2830304	32.71	319184	125187	527252.4	3	7									saureus	672			4	3	1	1	11	72	11	V, VII	FALSE	FALSE	FALSE	FALSE	TRUE	FALSE	TRUE	FALSE	FALSE	TRUE	FALSE	FALSE	FALSE	FALSE	FALSE	FALSE	FALSE	FALSE	FALSE	FALSE	27	33	31	29	0	24	0	28	17	0	19	20	14	14	13	14	15	17	12	13	gp1	13	1	s	0	T-L-M-D-M-G-M-K-K	t3841			5	1	0	1	1	1	0	0	0	0	0	0	0	0	0	0	1	0	0	0	0	6	1	1	1	1	1	0	1	0	0	0	0	0	0	0	0	0	0	0	0	0	0	0	0	0	0	116	1	1	1	1	1	1	1	1	1	1	1	1	1	1	1	1	1	1	1	1	1	1	1	1	1	0	0	1	1	1	1	1	1	1	1	1	1	1	1	1	1	1	1	1	0	1	1	1	1	1	1	1	1	1	1	1	1	1	1	1	1	1	1	1	1	1	1	1	1	1	1	1	1	1	1	1	1	1	1	1	1	1	1	1	1	1	1	1	1	0	0	0	1	1	0	1	1	1	1	1	1	1	1	1	1	1	1	1	1	1	1	0	0	0	0	0	1	1	1	1	1	0	0	0	0	0	0	0	0	0	0	0	0	0	0	0	1	0	1	1	0	1	1	1	0	0	0	0	0	1	0	0	0	0	0	0	0	0	0	0	0	0	0	0	12	15	1	1	0	1	0	1	1	1	1	1	1	1	0	0	1	1	1	0	0	0	1	1	0	1	0	0	1	1	1	0	0	0	0	0	1	0	0	0	1	1	1	0	0	0	0	0	1	0	1	1	0	0	0	0	0	0	0	0	0	0	0	0	0	0	0	0	1	0	0	0	0	0	0	0	0	0	0	0	0	0	0	0	0	0	0	0	0	0	0	0	0	0	0	0	0	0	0	0	0	0	0	0	0	0	0	0	0	24	2831816	747666	117992	52026	542	263534	4	0	34.2	15.77	16.94	33.09	0	0	0	10	17	22	0	41.67	70.83	91.67	saureus	672	arcC(4)	aroE(3)	glpF(1)	gmk(1)	pta(11)	tpi(72)	yqiL(11)	gp1	13	1	s	u	0	0	0	0	1	0	1	0	0	1	0	0	0	0	0	0	0	0	0	0	26-22-17-20-17-12-17-16-16	t3841			POS	+	POS	+	>= 0.5	R				R		R		R		R	2*	*R		R		R		R		R		R		R		R	<= 0.5	S	>= 8	R	>= 8	R	2	*R		R	NEG	-		R		R	>= 8	R	>= 8	R	0.5	S	2	S	1	S	<= 1	S	<= 0.12	S	<= 16	S	<= 0.5	S	<= 10	S
N768	ERR13362774	SAMN42482880		Skin	Najran	Najran	Southwestern	44.2289	17.5656	568M	584M	11339	230353	91.43	241692	2821361	8.57	28	571982	2802733	32.69	321180	66830	327235.8	3	11									saureus	672			4	3	1	1	11	72	11	V, VII	FALSE	FALSE	FALSE	FALSE	TRUE	FALSE	TRUE	FALSE	FALSE	TRUE	FALSE	FALSE	FALSE	FALSE	FALSE	FALSE	FALSE	FALSE	FALSE	FALSE	27	33	31	29	0	24	0	28	17	0	19	20	14	14	13	14	15	17	14	13	gp1	13	1	s	0	T-L-M-D-M-G-K-K	t17279			4	1	0	1	1	1	0	0	0	0	0	0	0	0	0	0	0	0	0	0	0	5	1	0	1	1	1	0	1	0	0	0	0	0	0	0	0	0	0	0	0	0	0	0	0	0	0	115	1	1	1	1	1	1	1	1	1	1	1	1	1	1	1	1	1	1	1	1	1	1	1	1	1	0	0	1	1	1	1	1	1	1	1	1	1	1	1	1	1	1	1	1	0	1	1	1	1	1	1	1	1	1	1	1	1	1	1	1	1	1	1	1	1	1	1	1	1	1	1	1	1	1	1	1	1	1	1	1	1	1	1	1	1	1	1	1	1	0	0	0	1	1	0	1	1	1	1	1	1	1	1	1	1	1	1	1	1	1	1	0	0	0	0	0	1	1	1	1	0	0	0	0	0	0	0	0	0	0	0	0	0	0	0	0	1	0	1	1	0	1	1	1	0	0	0	0	0	1	0	0	0	0	0	0	0	0	0	0	0	0	0	0	11	16	1	1	0	1	0	1	1	1	1	1	1	1	0	0	1	1	1	0	0	0	1	1	0	1	0	0	1	1	1	0	0	0	0	0	1	0	0	0	1	1	1	0	0	0	0	0	1	0	1	0	0	0	0	0	1	0	0	0	0	0	0	0	0	0	0	0	1	0	0	0	0	0	0	0	0	0	0	0	0	0	0	0	0	0	0	0	0	0	0	0	0	0	0	0	0	0	0	0	0	0	0	0	0	0	0	0	0	20	2802693	813524	140134	67132	631	319180	3	0	33.73	16.14	16.54	33.59	0	0	0	7	16	16	0	35	80	80	saureus	672	arcC(4)	aroE(3)	glpF(1)	gmk(1)	pta(11)	tpi(72)	yqiL(11)	gp1	13	1	s	u	0	0	0	0	1	0	1	0	0	1	0	0	0	0	0	0	0	0	0	0	26-22-17-20-17-12-16-16	t17279			POS	+	POS	+	>= 0.5	R				R		R		R		R	>= 4	R		R		R		R		R		R		R		R	<= 0.5	S	>= 8	R	>= 8	R	2	*R		R	NEG	-		S		S	<= 0.25	S	<= 0.25	S	<= 0.25	S	2	S	<= 0.5	S	<= 1	S	<= 0.12	S	<= 16	S	<= 0.5	S	<= 10	S
M1315	ERR13362972	SAMN42482891		Wound	AlMaddinah	AlMaddinah	western	39.6024	24.4672	555M	556M	15858	225374	91.45	241232	2821361	8.55	14	1385825	2788490	32.7	609656	154969	872439	2	5									saureus	672			4	3	1	1	11	72	11	V, VII	FALSE	FALSE	FALSE	FALSE	TRUE	FALSE	TRUE	FALSE	FALSE	TRUE	FALSE	FALSE	FALSE	FALSE	FALSE	FALSE	FALSE	FALSE	FALSE	FALSE	27	33	31	29	0	24	0	28	17	0	19	20	14	14	13	14	15	17	14	13	gp1	13	1	s	0	T-L-M-D-M-G-M-K-K	t3841			4	1	0	1	1	1	0	0	0	0	0	0	0	0	0	0	0	0	0	0	0	5	1	0	1	1	1	0	1	0	0	0	0	0	0	0	0	0	0	0	0	0	0	0	0	0	0	115	1	1	1	1	1	1	1	1	1	1	1	1	1	1	1	1	1	1	1	1	1	1	1	1	1	0	0	1	1	1	1	1	1	1	1	1	1	1	1	1	1	1	1	1	0	1	1	1	1	1	1	1	1	1	1	1	1	1	1	1	1	1	1	1	1	1	1	1	1	1	1	1	1	1	1	1	1	1	1	1	1	1	1	1	1	1	1	1	1	0	0	0	1	1	0	1	1	1	1	1	1	1	1	1	1	1	1	1	1	1	1	0	0	0	0	0	1	1	1	1	0	0	0	0	0	0	0	0	0	0	0	0	0	0	0	0	1	0	1	1	0	1	1	1	0	0	0	0	0	1	0	0	0	0	0	0	0	0	0	0	0	0	0	0	11	16	1	1	0	1	0	1	1	1	1	1	1	1	0	0	1	1	1	0	0	0	1	1	0	1	0	0	1	1	1	0	0	0	0	0	1	0	0	0	1	1	1	0	0	0	0	0	1	0	1	0	0	0	0	0	1	0	0	0	0	0	0	0	0	0	0	0	1	0	0	0	0	0	0	0	0	0	0	0	0	0	0	0	0	0	0	0	0	0	0	0	0	0	0	0	0	0	0	0	0	0	0	0	0	0	0	0	0	16	2788426	1112385	174276	128285	939	263534	3	0	33.75	16.22	16.46	33.56	0	0	1	9	13	13	6.25	56.25	81.25	81.25	saureus	672	arcC(4)	aroE(3)	glpF(1)	gmk(1)	pta(11)	tpi(72)	yqiL(11)	gp1	13	1	s	u	0	0	0	0	1	0	1	0	0	1	0	0	0	0	0	0	0	0	0	0	26-22-17-20-17-12-17-16-16	t3841			POS	+	POS	+	>= 0.5	R				R		R		R		R	>= 4	R		R		R		R		R		R		R		R	<= 0.5	S	>= 8	R	>= 8	R	2	*R		R	NEG	-		S		S	<= 0.25	S	<= 0.25	S	<= 0.25	S	2	S	<= 0.5	S	<= 1	S	<= 0.12	S	<= 16	S	<= 0.5	S	<= 10	S
B45	ERR13362926	SAMN42482892		Wound	AlAbha	Asir	Southwestern	42.5117	18.2465	558M	570M	16558	203834	92.19	220392	2821361	7.81	32	682012	2844652	32.71	257143	62113	338373.7	4	11									saureus	672			4	3	1	1	11	72	11		FALSE	FALSE	FALSE	FALSE	FALSE	FALSE	FALSE	FALSE	FALSE	TRUE	FALSE	FALSE	FALSE	FALSE	FALSE	FALSE	FALSE	FALSE	FALSE	FALSE	27	33	31	29	2	24	2	28	17	0	19	20	14	14	13	14	15	17	12	13	gp1	13	1	s	0	T-L-M-D-M-G-M-K-K	t3841			9	1	1	1	1	1	0	0	1	1	0	1	0	1	0	0	0	0	0	0	0	5	1	0	1	1	1	0	1	0	0	0	0	0	0	0	0	0	0	0	0	0	0	0	0	0	0	118	1	1	1	1	1	1	1	1	1	1	1	1	1	1	1	1	1	1	1	1	1	1	1	1	1	0	0	1	1	1	1	1	1	1	1	1	1	1	1	1	1	1	1	1	0	1	1	1	1	1	1	1	1	1	1	1	1	1	1	1	1	1	1	1	1	1	1	1	1	1	1	1	1	1	1	1	1	1	1	1	1	1	1	1	1	1	1	1	1	1	0	0	1	1	0	1	1	1	1	1	1	1	1	1	1	1	1	1	1	1	1	0	0	0	0	0	1	1	1	1	0	0	0	0	0	0	0	0	1	1	0	0	0	0	0	0	1	0	1	1	0	1	1	1	0	0	0	0	0	1	0	0	0	0	0	0	0	0	0	0	0	0	0	0	16	18	1	0	0	1	0	1	1	1	1	1	1	1	0	0	1	1	1	0	0	0	1	1	0	1	1	1	1	1	1	0	0	0	0	0	1	0	0	0	1	1	1	0	0	1	0	0	1	0	1	0	0	0	0	0	1	0	0	0	0	0	1	1	1	1	1	0	1	0	0	0	0	0	0	0	0	0	0	0	0	0	0	0	0	0	0	0	0	0	0	0	0	0	0	0	0	0	0	0	0	0	0	0	0	0	0	0	0	36	2842043	363818	78945	19142	553	255558	5	0	34.09	15.87	16.83	33.21	0	0	0	11	20	29	0	30.56	55.56	80.56	saureus	672	arcC(4)	aroE(3)	glpF(1)	gmk(1)	pta(11)	tpi(72)	yqiL(11)	gp1	13	1	s	u	0	0	0	0	0	0	0	0	0	1	0	0	0	0	0	0	0	0	0	0	26-22-17-20-17-12-17-16-16	t3841			POS	+	POS	+	>= 0.5	R				R		R		R		R	>= 4	R		R		R		R		R		R		R		R	8	*R	>= 8	R	>= 8	R	2	*R		R	NEG	-		R		R	>= 8	R	<= 0.25	S	<= 0.25	S	2	S	<= 0.5	S	<= 1	S	<= 0.12	S	<= 16	S	<= 0.5	S	<= 10	S
N1017	ERR13362824	SAMN42482901		Wound	Najran	Najran	Southwestern	44.2289	17.5656	566M	579M	18822	222923	91.43	241745	2821361	8.57	22	556141	2785582	32.69	262131	108271	304050.2	4	10									saureus	672			4	3	1	1	11	72	11	V, VII	FALSE	FALSE	FALSE	FALSE	TRUE	FALSE	TRUE	FALSE	FALSE	TRUE	FALSE	FALSE	FALSE	FALSE	FALSE	FALSE	FALSE	FALSE	FALSE	FALSE	27	33	31	29	0	24	0	28	17	0	19	20	14	14	13	14	15	17	14	13	gp1	13	1	s	0	T-L-M-D-M-G-M-K-K	t3841			4	1	0	1	1	1	0	0	0	0	0	0	0	0	0	0	0	0	0	0	0	5	1	0	1	1	1	0	1	0	0	0	0	0	0	0	0	0	0	0	0	0	0	0	0	0	0	116	1	1	1	1	1	1	1	1	1	1	1	1	1	1	1	1	1	1	1	1	1	1	1	1	1	0	0	1	1	1	1	1	1	1	1	1	1	1	1	1	1	1	1	1	0	1	1	1	1	1	1	1	1	1	1	1	1	1	1	1	1	1	1	1	1	1	1	1	1	1	1	1	1	1	1	1	1	1	1	1	1	1	1	1	1	1	1	1	1	0	0	0	1	1	0	1	1	1	1	1	1	1	1	1	1	1	1	1	1	1	1	0	0	0	0	0	1	1	1	1	0	0	0	0	0	0	0	1	0	0	0	0	0	0	0	0	1	0	1	1	0	1	1	1	0	0	0	0	0	1	0	0	0	0	0	0	0	0	0	0	0	0	0	0	11	16	1	1	0	1	0	1	1	1	1	1	1	1	0	0	1	1	1	0	0	0	1	1	0	1	0	0	1	1	1	0	0	0	0	0	1	0	0	0	1	1	1	0	0	0	0	0	1	0	1	0	0	0	0	0	1	0	0	0	0	0	0	0	0	0	0	0	1	0	0	0	0	0	0	0	0	0	0	0	0	0	0	0	0	0	0	0	0	0	0	0	0	0	0	0	0	0	0	0	0	0	0	0	0	0	0	0	0	21	2787060	1255055	132717	73630	508	263533	2	0	34.08	15.9	16.79	33.23	0	0	1	7	15	15	4.76	33.33	71.43	71.43	saureus	672	arcC(4)	aroE(3)	glpF(1)	gmk(1)	pta(11)	tpi(72)	yqiL(11)	gp1	13	1	s	u	0	0	0	0	1	0	1	0	0	1	0	0	0	0	0	0	0	0	0	0	26-22-17-20-17-12-17-16-16	t3841			POS	+	POS	+	>= 0.5	R				R		R		R		R	2*	*R		R		R		R		R		R		R		R	<= 0.5	S	>= 8	R	4	*R	2	*R		R	NEG	-		S		S	<= 0.25	S	<= 0.25	S	<= 0.25	S	2	S	<= 0.5	S	<= 1	S	<= 0.12	S	<= 16	S	<= 0.5	S	<= 10	S
N180	ERR13362777	SAMN42482916		Blood	Najran	Najran	Southwestern	44.2289	17.5656	565M	578M	26776	214796	91.44	241572	2821361	8.56	16	1385729	2786525	32.7	556184	154969	851300.5	2	5									saureus	672			4	3	1	1	11	72	11	V, VII	FALSE	FALSE	FALSE	FALSE	TRUE	FALSE	TRUE	FALSE	FALSE	TRUE	FALSE	FALSE	FALSE	FALSE	FALSE	FALSE	FALSE	FALSE	FALSE	FALSE	27	33	31	29	0	24	0	28	17	0	19	20	14	14	13	14	15	17	14	13	gp1	13	1	s	0	T-L-M-D-M-G-K-K	t17279			4	1	0	1	1	1	0	0	0	0	0	0	0	0	0	0	0	0	0	0	0	5	1	0	1	1	1	0	1	0	0	0	0	0	0	0	0	0	0	0	0	0	0	0	0	0	0	115	1	1	1	1	1	1	1	1	1	1	1	1	1	1	1	1	1	1	1	1	1	1	1	1	1	0	0	1	1	1	1	1	1	1	1	1	1	1	1	1	1	1	1	1	0	1	1	1	1	1	1	1	1	1	1	1	1	1	1	1	1	1	1	1	1	1	1	1	1	1	1	1	1	1	1	1	1	1	1	1	1	1	1	1	1	1	1	1	1	0	0	0	1	1	0	1	1	1	1	1	1	1	1	1	1	1	1	1	1	1	1	0	0	0	0	0	1	1	1	1	0	0	0	0	0	0	0	0	0	0	0	0	0	0	0	0	1	0	1	1	0	1	1	1	0	0	0	0	0	1	0	0	0	0	0	0	0	0	0	0	0	0	0	0	11	16	1	1	0	1	0	1	1	1	1	1	1	1	0	0	1	1	1	0	0	0	1	1	0	1	0	0	1	1	1	0	0	0	0	0	1	0	0	0	1	1	1	0	0	0	0	0	1	0	1	0	0	0	0	0	1	0	0	0	0	0	0	0	0	0	0	0	1	0	0	0	0	0	0	0	0	0	0	0	0	0	0	0	0	0	0	0	0	0	0	0	0	0	0	0	0	0	0	0	0	0	0	0	0	0	0	0	0	19	2786058	1329126	146634	75156	631	262548	2	0	34.11	15.81	16.87	33.2	0	0	1	7	15	15	5.26	36.84	78.95	78.95	saureus	672	arcC(4)	aroE(3)	glpF(1)	gmk(1)	pta(11)	tpi(72)	yqiL(11)	gp1	13	1	s	u	0	0	0	0	1	0	1	0	0	1	0	0	0	0	0	0	0	0	0	0	26-22-17-20-17-12-16-16	t17279			POS	+	POS	+	>= 0.5	R				R		R		R		R	2*	*R		R		R		R		R		R		R		R	<= 0.5	S	>= 8	R	4	*R	2	*R		R	NEG	-		S		S	<= 0.25	S	<= 0.25	S	<= 0.25	S	2	S	<= 0.5	S	<= 1	S	<= 0.12	S	<= 16	S	<= 0.5	S	<= 10	S
J344	ERR13362976	SAMN42350547		Wound	Jeddah	Makkah	Western	39.1611	21.5292	553M	561M	25917	201819	91.93	227736	2821361	8.07	50	424024	2840489	32.72	173204	39944	190460.4	6	17									saureus	772		CC1	1	1	1	1	22	1	1		FALSE	FALSE	FALSE	FALSE	FALSE	FALSE	FALSE	FALSE	FALSE	TRUE	FALSE	FALSE	FALSE	FALSE	FALSE	FALSE	FALSE	FALSE	FALSE	FALSE	31	33	31	30	2	25	2	28	20	0	19	20	14	14	13	14	15	17	14	13	gp2	15	1	s	0	U-F-M-B-P-B	07-21-17-34-33-34			11	1	1	1	1	1	1	0	1	1	0	1	0	1	0	0	0	1	0	0	0	4	1	0	1	0	0	1	0	0	0	0	0	0	0	0	0	0	1	0	0	0	0	0	0	0	0	117	1	1	1	1	1	1	1	1	1	1	1	1	1	0	0	0	0	1	1	1	1	1	1	1	1	1	1	1	1	1	1	1	1	1	0	0	1	1	1	1	1	0	0	0	1	1	1	1	1	1	1	1	1	1	1	1	1	1	1	1	1	1	1	1	1	1	1	1	0	0	1	1	1	1	0	0	1	1	1	1	1	1	1	1	1	1	1	1	1	1	1	0	0	1	0	1	1	1	1	1	1	1	1	1	1	1	1	1	1	1	1	0	0	0	0	0	1	1	1	1	1	0	1	1	1	1	0	1	1	1	0	0	1	0	0	0	1	1	1	1	1	1	1	1	0	0	0	0	0	1	0	0	0	0	0	0	0	0	0	0	0	0	0	0	19	21	1	0	0	1	1	1	1	1	1	1	1	1	0	0	1	1	1	0	0	0	1	0	1	1	1	1	1	1	1	0	1	0	0	1	1	0	0	0	1	1	0	0	0	1	0	0	0	0	1	0	0	0	0	0	0	0	0	0	1	0	1	1	1	1	1	0	0	0	0	0	0	0	0	0	0	0	1	0	0	0	1	0	0	0	0	0	0	0	0	0	1	1	0	0	0	0	0	0	0	0	0	0	0	0	0	0	0	51	2845774	261346	55799	30130	830	135232	9	0	34.44	15.62	17.1	32.85	0	0	0	14	32	48	0	27.45	62.75	94.12	saureus	772	arcC(1)	aroE(1)	glpF(1)	gmk(1)	pta(22)	tpi(1)	yqiL(1)	gp2	15	1	s	u	0	0	0	0	0	0	0	0	0	1	0	0	0	0	0	0	0	0	0	0	07-21-17-34-33-34	07-21-17-34-33-34			POS	+	POS	+	>= 0.5	R				R		R		R		R	>= 4	R		R		R		R		R		R		R		R	8	*R	>= 8	R	4	I	1	S			POS	+		R		R	4	*R	<= 0.25	*R	<= 0.25	S	2	S	1	S	<= 1	S	<= 0.12	S	32	S	<= 0.5	S	>= 320	R
R951	ERR13363008	SAMN42350609		Wound	Riyadh	Riyadh	Central	46.6753	24.7136	563M	586M	17503	226304	91.36	243807	2821361	8.64	32	470847	2803068	32.7	295187	63359	273023.9	4	12									saureus	772		CC1	1	1	1	1	22	1	1		FALSE	FALSE	FALSE	FALSE	FALSE	FALSE	FALSE	FALSE	FALSE	TRUE	FALSE	FALSE	FALSE	FALSE	FALSE	FALSE	FALSE	FALSE	FALSE	FALSE	31	33	31	30	2	25	2	28	20	0	19	20	14	14	13	14	15	17	14	14	gp2	15	1	s	0	T-J-E-F-M-B-B-B-P-B	t1839			6	1	0	1	1	1	1	0	0	0	0	0	0	0	1	0	0	0	0	0	0	4	1	0	1	0	0	0	0	0	0	0	0	1	1	0	0	0	0	0	0	0	0	0	0	0	0	116	1	1	1	1	1	1	1	1	1	1	1	1	1	0	0	0	0	1	1	1	1	1	1	1	1	1	1	1	1	1	1	1	1	1	0	0	1	1	1	1	1	0	0	0	1	1	1	1	1	1	1	1	1	1	1	1	1	1	1	1	1	1	1	1	1	1	1	1	0	0	1	1	1	1	0	0	1	1	1	1	1	1	1	1	1	1	1	1	1	1	1	0	0	1	0	1	1	1	1	1	1	1	1	1	1	1	1	1	1	1	1	0	0	0	0	0	1	1	1	1	1	0	1	1	1	1	0	0	1	1	0	0	1	0	0	0	1	1	1	1	1	1	1	1	0	0	0	0	0	1	0	0	0	0	0	0	0	0	0	0	0	0	0	0	10	22	1	0	0	1	1	1	1	1	1	1	1	1	0	0	1	1	1	0	0	0	1	0	1	1	1	1	1	0	1	0	0	1	0	1	1	0	0	0	1	1	0	0	1	0	0	0	1	0	1	0	0	0	0	0	0	0	0	0	0	0	0	0	0	0	0	0	0	0	0	0	0	0	0	0	0	0	1	0	0	0	1	0	0	0	0	0	0	0	0	0	1	1	0	0	0	0	0	0	0	0	0	0	0	0	0	0	0	39	2804178	343408	71902	41504	707	161953	6	0	34.06	16.01	16.68	33.25	0	0	0	11	26	34	0	28.21	66.67	87.18	saureus	772	arcC(1)	aroE(1)	glpF(1)	gmk(1)	pta(22)	tpi(1)	yqiL(1)	gp2	15	1	s	u	0	0	0	0	0	0	0	0	0	1	0	0	0	0	0	0	0	0	0	0	26-23-13-21-17-34-34-34-33-34	t1839			POS	+	POS	+	>= 0.5	R				R		R		R		R	>= 4	R		R		R		R		R		R		R		R	<= 0.5	S	>= 8	R	4	*R	2	*R		R	NEG	-		S		S	<= 0.25	S	<= 0.25	S	<= 0.25	S	2	S	<= 0.5	S	>= 16	R	<= 0.12	S	32	S	<= 0.5	S	160	R
T161	ERR13033975	SAMN41490758	SAMN43142655	Wound	Taif	Makkah	Southwestern	21.2841	40.4248	560M	563M	21246	220857	91.42	242103	2821361	8.58	33	478466	2776239	32.68	287716	57276	269036.7	4	13	789	3	4	1	4	4	6	3	saureus	789		CC8	3	4	1	4	4	6	3		FALSE	FALSE	FALSE	FALSE	FALSE	FALSE	FALSE	FALSE	FALSE	TRUE	FALSE	FALSE	FALSE	FALSE	FALSE	FALSE	FALSE	FALSE	FALSE	FALSE	31	34	31	31	2	25	2	28	20	0	19	20	14	14	13	14	12	16	14	14	gp1	13	1	s	0	U-J-F-M-B-G-J-A-G-J	t091			7	0	0	1	1	1	1	0	1	1	0	0	0	1	0	0	0	0	0	0	0	6	1	0	1	1	1	0	1	0	0	0	0	1	0	0	0	0	0	0	0	0	0	0	0	0	0	114	1	1	1	1	1	1	1	1	1	1	1	1	1	1	1	1	1	1	1	1	1	1	1	1	1	0	1	1	1	1	1	1	1	1	1	1	1	1	1	1	1	1	1	1	0	1	1	1	1	1	1	1	1	1	1	1	1	1	1	1	1	1	1	1	1	1	1	1	1	1	1	1	1	1	0	1	1	1	1	1	1	1	1	1	1	1	1	0	1	1	0	0	0	1	0	1	1	1	1	1	1	1	1	1	1	1	1	1	1	1	1	1	1	1	1	1	1	1	1	1	1	0	0	0	0	0	0	0	0	0	0	0	0	0	0	0	0	0	0	0	0	0	0	0	0	0	0	0	0	0	0	0	1	0	0	0	0	0	0	0	0	0	0	0	14	12	1	0	0	1	1	0	1	1	1	1	1	1	0	0	0	0	0	1	0	0	0	0	0	1	0	0	1	1	1	0	0	1	0	0	1	0	0	0	0	0	1	1	0	1	0	0	1	0	1	0	0	0	0	1	1	0	0	0	0	0	0	0	1	1	1	0	0	0	0	0	0	0	0	0	0	0	0	0	0	0	0	0	0	0	0	0	0	0	0	0	0	0	0	0	0	0	0	0	0	0	0	0	0	0	0	0	0	31	2775347	403538	89527	47027	1174	202997	5	0	34.37	15.83	16.85	32.96	0	0	0	11	23	31	0	35.48	74.19	100	saureus	789	arcC(3)	aroE(4)	glpF(1)	gmk(4)	pta(4)	tpi(6)	yqiL(3)	gp1	13	1	s	u	0	0	0	0	0	0	0	0	0	1	0	0	0	0	0	0	0	0	0	0	07-23-21-17-34-12-23-02-12-23	t091			POS	+	POS	+	>= 0.5	R				R		R		R		R	>= 4	R		R		R		R		R		R		R		R	>= 16	R	>= 8	R	>= 8	R	2	*R		R	NEG	-		S		S	<= 0.25	S	<= 0.25	S	<= 0.25	S	2	S	1	S	<= 1	S	<= 0.12	S	<= 16	S	<= 0.5	S	160	R
GR31	ERR13034227	SAMN41490627	SAMN43142631	Skin	Algryat	AlJawf	Northern	37.3614	31.3296	576M	589M	29972	228026	90.86	257998	2821361	9.14	34	504799	2787215	32.65	193622	38634	250528.1	4	16	834	3	~124	1	1	1	1	40	saureus	834			3	~124	1	1	1	1	40		FALSE	FALSE	FALSE	FALSE	FALSE	FALSE	FALSE	FALSE	FALSE	TRUE	FALSE	FALSE	FALSE	FALSE	FALSE	FALSE	FALSE	FALSE	FALSE	FALSE	20	25	23	19	16	7	16	13	20	0	19	20	14	14	13	14	12	17	14	14	gp1	13	1	s	0	Z-F-G-M-D-M-G-M-K	t1379			6	1	1	1	1	1	0	0	0	0	0	0	0	0	0	0	0	0	0	0	1	4	1	0	0	0	0	1	0	0	0	1	1	0	0	0	0	0	0	0	0	0	0	0	0	0	0	116	1	1	1	1	1	1	1	1	1	1	1	1	1	1	1	1	1	1	1	1	1	1	1	1	1	0	1	1	1	1	1	1	1	1	0	0	1	1	1	0	1	0	0	0	1	1	1	1	1	1	1	1	1	1	1	1	1	1	1	1	1	1	1	1	1	1	1	1	1	1	1	1	0	1	1	1	1	1	1	1	1	1	1	1	1	1	1	1	1	0	0	0	0	1	0	1	1	1	1	1	1	1	1	1	1	1	1	1	1	1	1	1	1	1	1	1	1	1	1	1	1	1	0	0	0	0	1	1	0	0	0	0	0	0	0	1	0	1	0	0	1	0	0	0	0	0	0	0	1	0	0	0	0	0	1	0	0	0	0	0	0	0	0	0	12	16	1	1	1	1	0	1	1	1	1	1	1	1	0	0	0	0	0	1	0	0	1	1	0	1	0	0	1	1	1	0	0	0	0	0	1	0	0	0	0	0	1	1	0	0	0	0	0	1	0	0	0	0	0	0	1	0	0	0	0	0	0	1	0	0	0	0	0	0	0	0	0	0	0	0	0	0	1	1	1	1	0	0	0	0	0	0	0	0	0	0	0	0	0	0	0	0	0	0	0	0	0	0	0	0	0	0	0	39	2785906	384522	71433	38632	527	141092	7	0	34.43	15.48	17.17	32.93	0	0	0	12	29	37	0	30.77	74.36	94.87	saureus	-	arcC(3)	aroE(1186)	glpF(1)	gmk(1)	pta(1)	tpi(1)	yqiL(40)	gp1	13	1	s	u	0	0	0	0	0	0	0	0	0	1	0	0	0	0	0	0	0	0	0	0	04-21-12-17-20-17-12-17-16	t1379			POS	+	POS	+	>= 0.5	R				R		R		R		R	>= 4	R		R		R		R		R		R		R		R	<= 0.5	S	<= 0.5	S	0.25	S	<= 0.25	S		S	NEG	-		R		R	>= 8	R	>= 8	R	0.5	S	>= 8	R	<= 0.5	S	<= 1	S	<= 0.12	S	<= 16	S	<= 0.5	S	<= 10	S
Hai41	ERR13034149	SAMN41490652	SAMN43142636	Skin	Hail	Hail	Centralnorthern	41.7208	27.5114	554M	572M	13927	198922	92.46	212849	2821361	7.54	21	722531	2796093	32.7	319585	110011	358338	3	9	997	1	3	1	14	121	51	10	saureus	997			1	3	1	14	121	51	10	IV, IVc	FALSE	FALSE	FALSE	TRUE	FALSE	FALSE	FALSE	FALSE	FALSE	TRUE	FALSE	FALSE	FALSE	FALSE	FALSE	FALSE	TRUE	FALSE	FALSE	FALSE	8	6	14	0	16	14	16	20	8	0	19	20	14	15	13	14	0	17	12	14	gp3	15	1	s	0	U-J-G-B-B-P-B	t044			6	0	0	1	1	1	0	0	0	1	0	0	1	1	0	0	0	0	0	0	0	3	1	0	0	0	0	0	0	0	1	0	1	0	0	0	0	0	0	0	0	0	0	0	0	0	0	118	1	1	1	1	1	1	1	1	1	1	1	1	1	1	1	1	1	1	1	1	1	1	1	1	1	0	0	1	1	1	1	1	1	1	1	1	1	1	1	1	1	1	1	1	0	1	1	1	1	1	1	1	1	1	1	1	1	1	1	1	1	1	1	1	1	1	1	1	1	1	1	1	1	1	1	1	1	1	1	1	1	1	1	1	1	1	1	1	1	1	0	0	1	1	0	1	1	1	1	1	1	1	1	1	1	1	1	1	1	1	1	1	1	1	0	1	1	1	1	1	1	0	0	0	0	0	0	1	1	1	0	0	0	0	0	0	0	0	0	0	0	0	0	0	0	0	0	0	0	0	0	0	0	1	0	0	0	0	0	0	0	0	0	0	11	18	1	0	1	1	0	0	1	1	1	1	1	1	0	0	0	0	0	0	0	0	1	1	0	1	1	1	1	1	1	0	0	0	1	0	1	0	0	0	0	0	1	1	0	0	1	0	0	0	0	0	0	1	1	1	1	0	0	0	0	0	0	0	1	1	1	0	0	0	0	0	0	0	0	0	0	0	0	0	0	0	0	0	0	0	0	0	0	0	0	0	0	0	0	0	0	0	0	0	0	0	0	0	0	0	0	0	0	19	2795581	431597	147135	110208	709	319912	4	0	33.25	16.94	15.76	34.05	0	0	0	10	15	18	0	52.63	78.95	94.74	saureus	997	arcC(1)	aroE(3)	glpF(1)	gmk(14)	pta(121)	tpi(51)	yqiL(10)	gp3	15	1	s	u	0	0	0	1	0	0	0	0	0	1	0	0	0	0	0	0	1	0	0	0	07-23-12-34-34-33-34	t044			POS	+	POS	+	>= 0.5	R				R		R		R		R	>= 4	R		R		R		R		R		R		R		R	<= 0.5	S	<= 0.5	S	0.25	S	<= 0.25	S		S	NEG	-		S		S	<= 0.25	S	<= 0.25	S	<= 0.25	S	2	S	<= 0.5	S	<= 1	S	<= 0.12	S	32	S	<= 0.5	S	<= 10	S
Q67	ERR13362950	SAMN42482758		Wound	AlQassim	Qassim	Central	43.4837	26.2078	554M	559M	22704	195560	92.26	218264	2821361	7.74	23	1011654	2793622	32.71	431660	110011	536851.3	2	8									saureus	997			1	3	1	14	121	51	10	IV, IVc	FALSE	FALSE	FALSE	TRUE	FALSE	FALSE	FALSE	FALSE	FALSE	TRUE	FALSE	FALSE	FALSE	FALSE	FALSE	FALSE	TRUE	FALSE	FALSE	FALSE	8	6	14	0	16	14	16	20	8	0	19	20	14	15	13	14	0	17	12	14	gp3	15	1	s	0	U-J-G-B-B-P-B	t044			6	0	0	1	1	1	0	0	0	1	0	0	1	1	0	0	0	0	0	0	0	4	1	1	0	0	0	0	0	0	1	0	1	0	0	0	0	0	0	0	0	0	0	0	0	0	0	119	1	1	1	1	1	1	1	1	1	1	1	1	1	1	1	1	1	1	1	1	1	1	1	1	1	0	0	1	1	1	1	1	1	1	1	1	1	1	1	1	1	1	1	1	0	1	1	1	1	1	1	1	1	1	1	1	1	1	1	1	1	1	1	1	1	1	1	1	1	1	1	1	1	1	1	1	1	1	1	1	1	1	1	1	1	1	1	1	1	1	0	0	1	1	0	1	1	1	1	1	1	1	1	1	1	1	1	1	1	1	1	1	1	1	0	1	1	1	1	1	1	0	0	0	0	0	0	1	1	1	0	0	0	0	0	0	0	0	0	0	0	0	0	0	0	0	0	0	0	0	0	0	0	1	1	0	0	0	0	0	0	0	0	0	12	18	1	0	1	1	0	0	1	1	1	1	1	1	0	0	0	0	0	0	0	0	1	1	0	1	1	1	1	1	1	0	0	0	1	0	1	0	0	0	0	0	1	1	0	0	1	0	0	0	0	1	0	1	1	1	1	0	0	0	0	0	0	0	1	1	1	0	0	0	0	0	0	0	0	0	0	0	0	0	0	0	0	0	0	0	0	0	0	0	0	0	0	0	0	0	0	0	0	0	0	0	0	0	0	0	0	0	0	20	2794341	717768	139717	49334	603	393580	3	0	33.43	16.79	15.91	33.87	0	0	0	9	13	16	0	45	65	80	saureus	997	arcC(1)	aroE(3)	glpF(1)	gmk(14)	pta(121)	tpi(51)	yqiL(10)	gp3	15	1	s	u	0	0	0	1	0	0	0	0	0	1	0	0	0	0	0	0	1	0	0	0	07-23-12-34-34-33-34	t044			POS	+	POS	+	>= 0.5	R				R		R		R		R	>= 4	R		R		R		R		R		R		R		R	<= 0.5	S	<= 0.5	S	0.25	S	<= 0.25	S		S	NEG	-		S		S	<= 0.25	S	<= 0.25	S	<= 0.25	S	2	S	<= 0.5	S	<= 1	S	<= 0.12	S	<= 16	S	<= 0.5	S	<= 10	S
D167	ERR13034069	SAMN41490605		Wound	Dammam	AlSharqiyah	Eastern	50.0888	26.4207	562M	568M	19387	201326	92.18	220713	2821361	7.82	30	319701	2791398	32.73	159548	70018	185752.3	6	16									saureus	1153		CC97	1	13	1	1	124	5	3		FALSE	FALSE	FALSE	FALSE	FALSE	FALSE	FALSE	FALSE	FALSE	TRUE	FALSE	FALSE	FALSE	FALSE	FALSE	FALSE	FALSE	FALSE	FALSE	FALSE	31	33	31	30	2	25	2	28	20	0	19	20	14	12	13	14	12	17	12	13	gp2	15	1	s	0	T-L-H-M-M-D-M-G	t903			4	0	0	1	1	1	0	0	1	0	0	0	0	0	0	0	0	0	0	0	0	5	1	0	1	1	1	0	1	0	0	0	0	0	0	0	0	0	0	0	0	0	0	0	0	0	0	108	1	1	1	1	1	1	1	1	1	1	1	1	1	0	0	0	0	1	1	1	1	1	1	1	1	0	0	1	1	1	1	1	1	1	1	1	1	1	1	1	1	1	1	1	0	1	1	1	1	1	1	1	1	0	1	1	1	1	1	1	1	1	1	1	1	1	1	1	0	0	1	1	1	1	1	1	1	1	1	1	1	1	1	1	1	1	1	1	1	1	0	0	0	1	0	1	1	1	1	1	1	1	1	1	1	1	1	1	1	1	1	0	0	0	0	0	1	1	1	1	1	0	1	1	1	1	0	0	1	1	0	0	0	0	0	0	0	0	0	0	0	0	0	0	0	0	0	0	0	0	0	0	0	0	0	0	0	0	0	0	0	0	0	0	8	12	1	1	0	1	0	0	1	1	1	1	1	1	0	0	0	0	0	0	0	0	1	1	0	1	1	1	1	1	1	0	0	0	0	0	1	0	0	0	0	0	0	0	0	1	1	0	0	0	0	0	0	0	0	0	0	0	0	0	0	0	0	0	0	0	0	0	0	0	0	0	0	0	0	0	0	0	0	0	0	0	0	0	0	0	0	0	0	0	0	0	0	0	0	0	0	0	0	0	0	0	0	0	0	0	0	0	0	31	2788109	369407	89939	56944	997	159544	6	0	34.31	15.81	16.91	32.97	0	0	0	11	27	30	0	35.48	87.1	96.77	saureus	1153	arcC(1)	aroE(13)	glpF(1)	gmk(1)	pta(124)	tpi(5)	yqiL(3)	gp2	15	1	s	u	0	0	0	0	0	0	0	0	0	1	0	0	0	0	0	0	0	0	0	0	26-22-19-17-17-20-17-12	t903			POS	+	POS	+	>= 0.5	R				R		R		R		R	>= 4	R		R		R		R		R		R		R		R	>= 16	R	<= 0.5	S	0.25	S	<= 0.25	S		S	NEG	-		S		S	<= 0.25	S	<= 0.25	S	<= 0.25	S	2	S	<= 0.5	S	<= 1	S	<= 0.12	S	<= 16	S	<= 0.5	S	<= 10	S
D56	ERR13034073	SAMN41490620	SAMN43142628	Skin	Dammam	AlSharqiyah	Eastern	50.0888	26.4207	557M	562M	138435	77543	92.34	215978	2821361	7.66	35	312764	2752258	32.68	159547	39815	174627.1	6	18	1153	1	13	1	1	124	5	3	saureus	1153		CC97	1	13	1	1	124	5	3		FALSE	FALSE	FALSE	FALSE	FALSE	FALSE	FALSE	FALSE	FALSE	TRUE	FALSE	FALSE	FALSE	FALSE	FALSE	FALSE	FALSE	FALSE	FALSE	FALSE	31	33	31	30	2	25	2	28	20	0	19	20	14	12	13	14	12	17	12	13	gp2	15	1	s	0	T-L-H-M-M-D-M-G	t903			10	1	1	1	1	1	0	0	1	1	0	1	0	1	1	0	0	0	0	0	0	9	1	0	1	1	1	0	1	1	1	0	0	1	1	0	0	0	0	0	0	0	0	0	0	0	0	126	1	1	1	1	1	1	1	1	1	1	1	1	1	0	0	0	0	1	1	1	1	1	1	1	1	0	1	1	1	1	1	1	1	1	1	1	1	1	1	1	1	1	1	1	1	1	1	1	1	1	1	1	1	1	1	1	1	1	1	1	1	1	1	1	1	1	1	1	1	1	1	1	1	1	1	1	1	1	1	1	1	1	1	1	1	1	1	1	1	1	0	0	0	1	0	1	1	1	1	1	1	1	1	1	1	1	1	1	1	1	1	1	1	1	1	1	1	1	1	1	1	1	1	1	1	1	0	1	1	1	1	1	1	1	1	1	0	0	0	0	0	0	0	0	0	0	0	0	0	0	0	0	0	0	0	0	0	0	0	0	0	0	0	0	9	12	1	1	0	1	0	0	1	1	1	1	1	1	0	0	0	0	0	0	0	0	1	1	0	1	1	1	1	1	1	0	0	1	0	0	1	0	0	0	0	0	0	0	0	1	1	0	0	0	0	0	0	0	0	0	0	0	0	0	0	0	0	0	0	0	0	0	0	0	0	0	0	0	0	0	0	0	0	0	0	0	0	0	0	0	0	0	0	0	0	0	0	0	0	0	0	0	0	0	0	0	0	0	0	0	0	0	0	35	2750346	312657	78581	69939	723	125525	8	0	33.71	15.92	16.76	33.61	0	0	0	10	29	34	0	28.57	82.86	97.14	saureus	1153	arcC(1)	aroE(13)	glpF(1)	gmk(1)	pta(124)	tpi(5)	yqiL(3)	gp2	15	1	s	u	0	0	0	0	0	0	0	0	0	1	0	0	0	0	0	0	0	0	0	0	26-22-19-17-17-20-17-12	t903			POS	+	POS	+	>= 0.5	R				R		R		R		R	2*	*R		R		R		R		R		R		R		R	>= 16	R	<= 0.5	S	0.25	S	<= 0.25	S		S	NEG	-		S		S	<= 0.25	S	<= 0.25	S	<= 0.25	S	2	S	1	S	>= 16	R	<= 0.12	S	<= 16	S	<= 0.5	S	<= 10	S
Q33s	ERR13059360	SAMN41490723			AlQassim	Qassim	Central	43.4837	26.2078	569M	595M	9406	211903	92.16	221309	2821361	7.84	27	369354	2791231	32.73	212885	70017	207939.8	5	14									saureus	1153		CC97	1	13	1	1	124	5	3		FALSE	FALSE	FALSE	FALSE	FALSE	FALSE	FALSE	FALSE	FALSE	TRUE	FALSE	FALSE	FALSE	FALSE	FALSE	FALSE	FALSE	FALSE	FALSE	FALSE	31	33	31	30	2	25	2	28	20	0	19	20	14	12	13	14	12	17	12	13	gp2	15	1	s	0	T-L-H-M-M-D-M-G	t903			4	0	0	1	1	1	0	0	1	0	0	0	0	0	0	0	0	0	0	0	0	5	1	0	1	1	1	0	1	0	0	0	0	0	0	0	0	0	0	0	0	0	0	0	0	0	0	109	1	1	1	1	1	1	1	1	1	1	1	1	1	0	0	0	0	1	1	1	1	1	1	1	1	0	0	1	1	1	1	1	1	1	1	1	1	1	1	1	1	1	1	1	0	1	1	1	1	1	1	1	1	1	1	1	1	1	1	1	1	1	1	1	1	1	1	1	0	0	1	1	1	1	1	1	1	1	1	1	1	1	1	1	1	1	1	1	1	1	0	0	0	1	0	1	1	1	1	1	1	1	1	1	1	1	1	1	1	1	1	0	0	0	0	0	1	1	1	1	1	0	1	1	1	1	0	0	1	1	0	0	0	0	0	0	0	0	0	0	0	0	0	0	0	0	0	0	0	0	0	0	0	0	0	0	0	0	0	0	0	0	0	0	8	12	1	1	0	1	0	0	1	1	1	1	1	1	0	0	0	0	0	0	0	0	1	1	0	1	1	1	1	1	1	0	0	0	0	0	1	0	0	0	0	0	0	0	0	1	1	0	0	0	0	0	0	0	0	0	0	0	0	0	0	0	0	0	0	0	0	0	0	0	0	0	0	0	0	0	0	0	0	0	0	0	0	0	0	0	0	0	0	0	0	0	0	0	0	0	0	0	0	0	0	0	0	0	0	0	0	0	0	32	2789101	312656	87159	48190	512	168442	6	0	33.69	16.17	16.55	33.59	0	0	0	12	25	28	0	37.5	78.12	87.5	saureus	1153	arcC(1)	aroE(13)	glpF(1)	gmk(1)	pta(124)	tpi(5)	yqiL(3)	gp2	15	1	s	u	0	0	0	0	0	0	0	0	0	1	0	0	0	0	0	0	0	0	0	0	26-22-19-17-17-20-17-12	t903			POS	+	POS	+	>= 0.5	R				R		R		R		R	>= 4	R		R		R		R		R		R		R		R	8	*R	<= 0.5	S	<= 0.12	S	<= 0.25	S		S	NEG	-		S		S	<= 0.25	S	<= 0.25	S	<= 0.25	S	2	S	<= 0.5	S	<= 1	S	<= 0.12	S	<= 16	S	<= 0.5	S	<= 10	S
Q36	ERR13034007	SAMN41490724	SAMN43142649	Skin	AlQassim	Qassim	Central	43.4837	26.2078	560M	577M	9217	184284	93.14	193501	2821361	6.86	18	771108	2852209	32.58	675166	109792	536192.1	2	6	1153	1	13	1	1	124	5	3	saureus	1153		CC97	1	13	1	1	124	5	3		FALSE	FALSE	FALSE	FALSE	FALSE	FALSE	FALSE	FALSE	FALSE	TRUE	FALSE	FALSE	FALSE	FALSE	FALSE	FALSE	FALSE	FALSE	FALSE	FALSE	9	25	23	19	16	14	16	20	9	0	19	20	14	12	13	14	12	17	12	13	gp2	15	1	s	0	T-M-D-M-G	t504			3	0	0	1	1	1	0	0	0	0	0	0	0	0	0	0	0	0	0	0	0	4	1	0	0	1	1	0	1	0	0	0	0	0	0	0	0	0	0	0	0	0	0	0	0	0	0	115	1	1	1	1	1	1	1	1	1	1	1	1	1	0	0	0	0	1	1	1	1	1	1	1	1	0	0	1	1	1	1	1	1	1	1	1	1	1	1	1	1	1	1	1	0	1	1	1	1	1	1	1	1	1	1	1	1	1	1	1	1	1	1	1	1	1	1	1	1	1	1	1	1	1	1	1	1	1	1	1	1	1	1	1	1	1	1	1	1	1	0	0	0	1	0	1	1	1	1	1	1	1	1	1	1	1	1	1	1	1	1	1	1	0	1	1	1	1	1	1	1	0	1	1	1	1	0	0	1	1	0	0	0	0	0	0	0	0	0	0	0	0	0	0	0	0	0	0	0	0	0	0	0	0	0	0	0	0	0	0	0	0	0	0	8	17	1	1	1	1	0	0	1	1	1	1	1	1	0	0	0	0	0	1	0	0	1	1	0	1	1	1	1	1	1	0	0	0	0	0	1	0	0	0	0	0	1	1	0	0	1	0	0	0	0	0	0	0	0	1	1	0	0	0	0	0	0	0	0	0	0	0	0	0	0	0	0	0	0	0	0	0	0	0	0	0	0	0	0	0	0	0	0	0	0	0	0	0	0	0	0	0	0	0	0	0	0	0	0	0	0	0	0	18	2851295	778566	158405	68620	512	404627	3	0	34.5	15.38	17.2	32.93	0	0	0	7	15	17	0	38.89	83.33	94.44	saureus	1153	arcC(1)	aroE(13)	glpF(1)	gmk(1)	pta(124)	tpi(5)	yqiL(3)	gp2	15	1	s	u	0	0	0	0	0	0	0	0	0	1	0	0	0	0	0	0	0	0	0	0	26-17-20-17-12	t504			POS	+	POS	+	>= 0.5	R				R		R		R		R	>= 4	R		R		R		R		R		R		R		R	<= 0.5	S	<= 0.5	S	<= 0.12	S	<= 0.25	S		S	NEG	-		S		S	<= 0.25	S	<= 0.25	S	<= 0.25	S	2	S	<= 0.5	S	<= 1	S	<= 0.12	S	<= 16	S	<= 0.5	S	<= 10	S
R305	ERR13034008	SAMN41490735		Wound	Riyadh	Riyadh	Central	46.6753	24.7136	567M	577M	13746	219355	91.74	233101	2821361	8.26	33	304115	2726735	32.72	156086	46110	147650	7	19									saureus	1153		CC97	1	13	1	1	124	5	3		FALSE	FALSE	FALSE	FALSE	FALSE	FALSE	FALSE	FALSE	FALSE	TRUE	FALSE	FALSE	FALSE	FALSE	FALSE	FALSE	FALSE	FALSE	FALSE	FALSE	31	33	31	30	2	25	2	28	20	0	19	20	14	12	13	14	12	17	12	13	gp2	15	1	s	0	T-L-H-M-M-D-M-G	t903			3	0	0	0	1	1	0	0	1	0	0	0	0	0	0	0	0	0	0	0	0	2	1	0	1	0	0	0	0	0	0	0	0	0	0	0	0	0	0	0	0	0	0	0	0	0	0	108	1	1	1	1	1	1	1	1	1	1	1	1	1	0	0	0	0	1	1	1	1	1	1	1	1	0	0	1	1	1	1	1	1	1	1	1	1	1	1	1	1	1	1	1	0	1	1	1	1	1	1	1	1	0	1	1	1	1	1	1	1	1	1	1	1	1	1	1	0	0	1	1	1	1	1	1	1	1	1	1	1	1	1	1	1	1	1	1	1	1	0	0	0	1	0	1	1	1	1	1	1	1	1	1	1	1	1	1	1	1	1	0	0	0	0	0	1	1	1	1	1	0	1	1	1	1	0	0	1	1	0	0	0	0	0	0	0	0	0	0	0	0	0	0	0	0	0	0	0	0	0	0	0	0	0	0	0	0	0	0	0	0	0	0	5	12	1	1	0	1	0	0	1	1	1	1	1	1	0	0	0	0	0	0	0	0	1	1	0	1	1	1	0	0	0	0	0	0	0	0	1	0	0	0	0	0	0	0	0	1	1	0	0	0	0	0	0	0	0	0	0	0	0	0	0	0	0	0	0	0	0	0	0	0	0	0	0	0	0	0	0	0	0	0	0	0	0	0	0	0	0	0	0	0	0	0	0	0	0	0	0	0	0	0	0	0	0	0	0	0	0	0	0	35	2725733	300055	77878	70007	512	119902	8	0	34.06	16.03	16.68	33.22	0	0	0	11	29	31	0	31.43	82.86	88.57	saureus	1153	arcC(1)	aroE(13)	glpF(1)	gmk(1)	pta(124)	tpi(5)	yqiL(3)	gp2	15	1	s	u	0	0	0	0	0	0	0	0	0	1	0	0	0	0	0	0	0	0	0	0	26-22-19-17-17-20-17-12	t903			POS	+	POS	+	>= 0.5	R				R		R		R		R	>= 4	R		R		R		R		R		R		R		R	>= 16	R	<= 0.5	S	0.25	S	<= 0.25	S		S	NEG	-		S		S	<= 0.25	S	<= 0.25	S	<= 0.25	S	2	S	<= 0.5	S	<= 1	S	<= 0.12	S	<= 16	S	<= 0.5	S	<= 10	S
R311s	ERR13050497	SAMN41490738		Skin	Riyadh	Riyadh	Central	46.6753	24.7136	560M	572M	13794	189623	92.79	203417	2821361	7.21	16	771320	2815112	32.57	675156	110015	543031.1	2	6									saureus	1153		CC97	1	13	1	1	124	5	3		FALSE	FALSE	FALSE	FALSE	FALSE	FALSE	FALSE	FALSE	FALSE	TRUE	FALSE	FALSE	FALSE	FALSE	FALSE	FALSE	FALSE	FALSE	FALSE	FALSE	9	25	23	19	16	14	16	20	9	0	19	20	14	12	13	14	12	17	12	13	gp2	15	1	s	0	T-M-D-M-G	t504			3	0	0	1	1	1	0	0	0	0	0	0	0	0	0	0	0	0	0	0	0	4	1	0	0	1	1	0	1	0	0	0	0	0	0	0	0	0	0	0	0	0	0	0	0	0	0	114	1	1	1	1	1	1	1	1	1	1	1	1	1	0	0	0	0	1	1	1	1	1	1	1	1	0	0	1	1	1	1	1	1	1	1	1	1	1	1	1	1	1	1	1	0	1	1	1	1	1	1	1	1	0	1	1	1	1	1	1	1	1	1	1	1	1	1	1	1	1	1	1	1	1	1	1	1	1	1	1	1	1	1	1	1	1	1	1	1	1	0	0	0	1	0	1	1	1	1	1	1	1	1	1	1	1	1	1	1	1	1	1	1	0	1	1	1	1	1	1	1	0	1	1	1	1	0	0	1	1	0	0	0	0	0	0	0	0	0	0	0	0	0	0	0	0	0	0	0	0	0	0	0	0	0	0	0	0	0	0	0	0	0	0	8	17	1	1	1	1	0	0	1	1	1	1	1	1	0	0	0	0	0	1	0	0	1	1	0	1	1	1	1	1	1	0	0	0	0	0	1	0	0	0	0	0	1	1	0	0	1	0	0	0	0	0	0	0	0	1	1	0	0	0	0	0	0	0	0	0	0	0	0	0	0	0	0	0	0	0	0	0	0	0	0	0	0	0	0	0	0	0	0	0	0	0	0	0	0	0	0	0	0	0	0	0	0	0	0	0	0	0	0	21	2812123	525023	133910	55461	512	401871	3	0	34.7	15.17	17.39	32.75	0	0	0	7	17	18	0	33.33	80.95	85.71	saureus	1153	arcC(1)	aroE(13)	glpF(1)	gmk(1)	pta(124)	tpi(5)	yqiL(3)	gp2	15	1	s	u	0	0	0	0	0	0	0	0	0	1	0	0	0	0	0	0	0	0	0	0	26-17-20-17-12	t504			POS	+	POS	+	>= 0.5	R				R		R		R		R	>= 4	R		R		R		R		R		R		R		R	<= 0.5	S	<= 0.5	S	0.25	S	<= 0.25	S		S	NEG	-		S		S	<= 0.25	S	<= 0.25	S	<= 0.25	S	2	S	<= 0.5	S	<= 1	S	<= 0.12	S	<= 16	S	<= 0.5	S	<= 10	S
J590	ERR13362847	SAMN42350554		Skin	Jeddah	Makkah	Western	39.1611	21.5292	560M	571M	19222	213875	91.74	233097	2821361	8.26	39	338779	2806125	32.64	119932	38835	168951.4	7	20									saureus	1153		CC97	1	13	1	1	124	5	3		FALSE	FALSE	FALSE	FALSE	FALSE	FALSE	FALSE	FALSE	FALSE	TRUE	FALSE	FALSE	FALSE	FALSE	FALSE	FALSE	FALSE	FALSE	FALSE	FALSE	31	33	31	30	2	25	2	28	20	0	19	20	14	12	13	14	12	17	12	13	gp2	15	1	s	0	T-L-G	26-22-12			4	0	0	1	1	1	0	0	1	0	0	0	0	0	0	0	0	0	0	0	0	5	1	0	1	1	1	0	1	0	0	0	0	0	0	0	0	0	0	0	0	0	0	0	0	0	0	108	1	1	1	1	1	1	1	1	1	1	1	1	1	0	0	0	0	1	1	1	1	1	1	1	1	0	0	1	1	1	1	1	1	1	1	1	1	1	1	1	1	1	1	1	0	1	1	1	1	1	1	1	1	0	1	1	1	1	1	1	1	1	1	1	1	1	1	1	0	0	1	1	1	1	1	1	1	1	1	1	1	1	1	1	1	1	1	1	1	1	0	0	0	1	0	1	1	1	1	1	1	1	1	1	1	1	1	1	1	1	1	0	0	0	0	0	1	1	1	1	1	0	1	1	1	1	0	0	1	1	0	0	0	0	0	0	0	0	0	0	0	0	0	0	0	0	0	0	0	0	0	0	0	0	0	0	0	0	0	0	0	0	0	0	8	12	1	1	0	1	0	0	1	1	1	1	1	1	0	0	0	0	0	0	0	0	1	1	0	1	1	1	1	1	1	0	0	0	0	0	1	0	0	0	0	0	0	0	0	1	1	0	0	0	0	0	0	0	0	0	0	0	0	0	0	0	0	0	0	0	0	0	0	0	0	0	0	0	0	0	0	0	0	0	0	0	0	0	0	0	0	0	0	0	0	0	0	0	0	0	0	0	0	0	0	0	0	0	0	0	0	0	0	38	2804595	280311	73805	54903	512	121548	8	0	34.38	15.63	17	32.98	0	0	0	11	32	36	0	28.95	84.21	94.74	saureus	1153	arcC(1)	aroE(13)	glpF(1)	gmk(1)	pta(124)	tpi(5)	yqiL(3)	gp2	15	1	s	u	0	0	0	0	0	0	0	0	0	1	0	0	0	0	0	0	0	0	0	0	26-22-12	26-22-12			POS	+	POS	+	>= 0.5	R				R		R		R		R	>= 4	R		R		R		R		R		R		R		R	>= 16	R	<= 0.5	S	0.25	S	<= 0.25	S		S	NEG	-		S		S	<= 0.25	S	<= 0.25	S	0.5	S	2	S	1	S	<= 1	S	<= 0.12	S	32	S	<= 0.5	S	<= 10	S
J701	ERR13362989	SAMN42350556		Wound	Jeddah	Makkah	Western	39.1611	21.5292	607M	638M	12954	190921	92.77	203875	2821361	7.23	20	732086	2812807	32.56	384904	68419	398846.3	3	9									saureus	1153		CC97	1	13	1	1	124	5	3		FALSE	FALSE	FALSE	FALSE	FALSE	FALSE	FALSE	FALSE	FALSE	TRUE	FALSE	FALSE	FALSE	FALSE	FALSE	FALSE	FALSE	FALSE	FALSE	FALSE	9	25	23	19	16	14	16	20	9	0	19	20	14	12	13	14	12	17	12	13	gp2	15	1	s	0	T-M-D-M-G	t504			3	0	0	1	1	1	0	0	0	0	0	0	0	0	0	0	0	0	0	0	0	4	1	0	0	1	1	0	1	0	0	0	0	0	0	0	0	0	0	0	0	0	0	0	0	0	0	114	1	1	1	1	1	1	1	1	1	1	1	1	1	0	0	0	0	1	1	1	1	1	1	1	1	0	0	1	1	1	1	1	1	1	1	1	1	1	1	1	1	1	1	1	0	1	1	1	1	1	1	1	1	0	1	1	1	1	1	1	1	1	1	1	1	1	1	1	1	1	1	1	1	1	1	1	1	1	1	1	1	1	1	1	1	1	1	1	1	1	0	0	0	1	0	1	1	1	1	1	1	1	1	1	1	1	1	1	1	1	1	1	1	0	1	1	1	1	1	1	1	0	1	1	1	1	0	0	1	1	0	0	0	0	0	0	0	0	0	0	0	0	0	0	0	0	0	0	0	0	0	0	0	0	0	0	0	0	0	0	0	0	0	0	8	17	1	1	1	1	0	0	1	1	1	1	1	1	0	0	0	0	0	1	0	0	1	1	0	1	1	1	1	1	1	0	0	0	0	0	1	0	0	0	0	0	1	1	0	0	1	0	0	0	0	0	0	0	0	1	1	0	0	0	0	0	0	0	0	0	0	0	0	0	0	0	0	0	0	0	0	0	0	0	0	0	0	0	0	0	0	0	0	0	0	0	0	0	0	0	0	0	0	0	0	0	0	0	0	0	0	0	0	26	2811268	485276	108125	53049	512	234793	4	0	34.56	15.34	17.22	32.88	0	0	0	8	24	24	0	30.77	92.31	92.31	saureus	1153	arcC(1)	aroE(13)	glpF(1)	gmk(1)	pta(124)	tpi(5)	yqiL(3)	gp2	15	1	s	u	0	0	0	0	0	0	0	0	0	1	0	0	0	0	0	0	0	0	0	0	26-17-20-17-12	t504			POS	+	POS	+	>= 0.5	R				R		R		R		R	>= 4	R		R		R		R		R		R		R		R	<= 0.5	S	<= 0.5	S	0.25	S	<= 0.25	S		S	NEG	-		S		S	<= 0.25	S	<= 0.25	S	0.5	S	2	S	<= 0.5	S	<= 1	S	<= 0.12	S	32	S	<= 0.5	S	<= 10	S
M833	ERR13362814	SAMN42482797		Wound	AlMaddinah	AlMaddinah	western	39.6024	24.4672	545M	549M	12502	178415	93.23	190917	2821361	6.77	16	675306	2856978	32.61	515230	134955	467558.9	3	6									saureus	1153		CC97	1	13	1	1	124	5	3		FALSE	FALSE	FALSE	FALSE	FALSE	FALSE	FALSE	FALSE	FALSE	TRUE	FALSE	FALSE	FALSE	FALSE	FALSE	FALSE	FALSE	FALSE	FALSE	FALSE	9	25	23	19	16	14	16	20	9	0	19	20	14	12	13	14	12	17	12	13	gp2	15	1	s	0	T-L-H-M-M-D-M-G	t903			3	0	0	1	1	1	0	0	0	0	0	0	0	0	0	0	0	0	0	0	0	4	1	0	0	1	1	0	1	0	0	0	0	0	0	0	0	0	0	0	0	0	0	0	0	0	0	114	1	1	1	1	1	1	1	1	1	1	1	1	1	0	0	0	0	1	1	1	1	1	1	1	1	0	0	1	1	1	1	1	1	1	1	1	1	1	1	1	1	1	1	1	0	1	1	1	1	1	1	1	1	0	1	1	1	1	1	1	1	1	1	1	1	1	1	1	1	1	1	1	1	1	1	1	1	1	1	1	1	1	1	1	1	1	1	1	1	1	0	0	0	1	0	1	1	1	1	1	1	1	1	1	1	1	1	1	1	1	1	1	1	0	1	1	1	1	1	1	1	0	1	1	1	1	0	0	1	1	0	0	0	0	0	0	0	0	0	0	0	0	0	0	0	0	0	0	0	0	0	0	0	0	0	0	0	0	0	0	0	0	0	0	8	17	1	1	1	1	0	0	1	1	1	1	1	1	0	0	0	0	0	1	0	0	1	1	0	1	1	1	1	1	1	0	0	0	0	0	1	0	0	0	0	0	1	1	0	0	1	0	0	0	0	0	0	0	0	1	1	0	0	0	0	0	0	0	0	0	0	0	0	0	0	0	0	0	0	0	0	0	0	0	0	0	0	0	0	0	0	0	0	0	0	0	0	0	0	0	0	0	0	0	0	0	0	0	0	0	0	0	0	19	2856946	652860	150365	56810	512	524874	3	0	34.51	15.3	17.31	32.88	0	0	0	7	14	15	0	36.84	73.68	78.95	saureus	1153	arcC(1)	aroE(13)	glpF(1)	gmk(1)	pta(124)	tpi(5)	yqiL(3)	gp2	15	1	s	u	0	0	0	0	0	0	0	0	0	1	0	0	0	0	0	0	0	0	0	0	26-22-19-17-17-20-17-12	t903			POS	+	POS	+	>= 0.5	R				R		R		R		R	>= 4	R		R		R		R		R		R		R		R	<= 0.5	S	<= 0.5	S	0.25	S	<= 0.25	S		S	NEG	-		S		S	<= 0.25	S	<= 0.25	S	<= 0.25	S	2	S	<= 0.5	S	<= 1	S	<= 0.12	S	32	S	<= 0.5	S	<= 10	S
M857	ERR13362785	SAMN42482806		Wound	AlMaddinah	AlMaddinah	western	39.6024	24.4672	544M	547M	21271	181658	92.81	202929	2821361	7.19	18	648321	2787401	32.58	389681	110015	428086	3	7									saureus	1153		CC97	1	13	1	1	124	5	3		FALSE	FALSE	FALSE	FALSE	FALSE	FALSE	FALSE	FALSE	FALSE	FALSE	FALSE	FALSE	FALSE	FALSE	FALSE	FALSE	FALSE	FALSE	FALSE	FALSE	56	52	50	55	46	50	46	47	50	19	19	20	14	12	13	14	12	17	12	13	gp2	15	1	s	0	T-M-D-M-G	t504			3	0	0	1	1	1	0	0	0	0	0	0	0	0	0	0	0	0	0	0	0	4	1	0	0	1	1	0	1	0	0	0	0	0	0	0	0	0	0	0	0	0	0	0	0	0	0	115	1	1	1	1	1	1	1	1	1	1	1	1	1	0	0	0	0	1	1	1	1	1	1	1	1	0	0	1	1	1	1	1	1	1	1	1	1	1	1	1	1	1	1	1	0	1	1	1	1	1	1	1	1	1	1	1	1	1	1	1	1	1	1	1	1	1	1	1	1	1	1	1	1	1	1	1	1	1	1	1	1	1	1	1	1	1	1	1	1	1	0	0	0	1	0	1	1	1	1	1	1	1	1	1	1	1	1	1	1	1	1	1	1	0	1	1	1	1	1	1	1	0	1	1	1	1	0	0	1	1	0	0	0	0	0	0	0	0	0	0	0	0	0	0	0	0	0	0	0	0	0	0	0	0	0	0	0	0	0	0	0	0	0	0	5	17	1	0	0	0	0	0	1	1	1	1	1	1	0	0	0	0	0	1	0	0	1	1	0	1	1	1	1	1	1	0	0	0	0	0	1	0	0	0	0	0	1	1	0	0	1	0	0	0	0	0	0	0	0	1	1	0	0	0	0	0	0	0	0	0	0	0	0	0	0	0	0	0	0	0	0	0	0	0	0	0	0	0	0	0	0	0	0	0	0	0	0	0	0	0	0	0	0	0	0	0	0	0	0	0	0	0	0	20	2812168	778073	140608	41652	512	648251	2	0	34.4	15.53	17.03	33.04	0	0	0	6	16	17	0	30	80	85	saureus	1153	arcC(1)	aroE(13)	glpF(1)	gmk(1)	pta(124)	tpi(5)	yqiL(3)	gp2	15	1	s	u	0	0	0	0	0	0	0	0	0	1	0	0	0	0	0	0	0	0	0	0	26-17-20-17-12	t504			POS	+	POS	+	>= 0.5	R				R		R		R		R	>= 4	R		R		R		R		R		R		R		R	<= 0.5	S	<= 0.5	S	0.25	S	<= 0.25	S		S	NEG	-		S		S	<= 0.25	S	<= 0.25	S	0.5	S	2	S	<= 0.5	S	<= 1	S	<= 0.12	S	32	S	<= 0.5	S	<= 10	S
D189	ERR13363016	SAMN42482902		Skin	Dammam	AlSharqiyah	Eastern	50.0888	26.4207	548M	552M	9518	211020	92.18	220538	2821361	7.82	26	369354	2791115	32.73	212886	70018	207942.1	5	14									saureus	1153		CC97	1	13	1	1	124	5	3		FALSE	FALSE	FALSE	FALSE	FALSE	FALSE	FALSE	FALSE	FALSE	TRUE	FALSE	FALSE	FALSE	FALSE	FALSE	FALSE	FALSE	FALSE	FALSE	FALSE	31	33	31	30	2	25	2	28	20	0	19	20	14	12	13	14	12	17	12	13	gp2	15	1	s	0	T-L-H-M-M-D-M-G	t903			4	0	0	1	1	1	0	0	1	0	0	0	0	0	0	0	0	0	0	0	0	5	1	0	1	1	1	0	1	0	0	0	0	0	0	0	0	0	0	0	0	0	0	0	0	0	0	109	1	1	1	1	1	1	1	1	1	1	1	1	1	0	0	0	0	1	1	1	1	1	1	1	1	0	0	1	1	1	1	1	1	1	1	1	1	1	1	1	1	1	1	1	0	1	1	1	1	1	1	1	1	1	1	1	1	1	1	1	1	1	1	1	1	1	1	1	0	0	1	1	1	1	1	1	1	1	1	1	1	1	1	1	1	1	1	1	1	1	0	0	0	1	0	1	1	1	1	1	1	1	1	1	1	1	1	1	1	1	1	0	0	0	0	0	1	1	1	1	1	0	1	1	1	1	0	0	1	1	0	0	0	0	0	0	0	0	0	0	0	0	0	0	0	0	0	0	0	0	0	0	0	0	0	0	0	0	0	0	0	0	0	0	8	12	1	1	0	1	0	0	1	1	1	1	1	1	0	0	0	0	0	0	0	0	1	1	0	1	1	1	1	1	1	0	0	0	0	0	1	0	0	0	0	0	0	0	0	1	1	0	0	0	0	0	0	0	0	0	0	0	0	0	0	0	0	0	0	0	0	0	0	0	0	0	0	0	0	0	0	0	0	0	0	0	0	0	0	0	0	0	0	0	0	0	0	0	0	0	0	0	0	0	0	0	0	0	0	0	0	0	0	33	2789537	369349	84531	55460	512	126005	7	0	34.24	15.91	16.81	33.04	0	0	0	12	27	31	0	36.36	81.82	93.94	saureus	1153	arcC(1)	aroE(13)	glpF(1)	gmk(1)	pta(124)	tpi(5)	yqiL(3)	gp2	15	1	s	u	0	0	0	0	0	0	0	0	0	1	0	0	0	0	0	0	0	0	0	0	26-22-19-17-17-20-17-12	t903			POS	+	POS	+	>= 0.5	R				R		R		R		R	>= 4	R		R		R		R		R		R		R		R	>= 16	R	<= 0.5	S	0.25	S	<= 0.25	S		S	NEG	-		S		S	<= 0.25	S	<= 0.25	S	<= 0.25	S	2	S	<= 0.5	S	<= 1	S	<= 0.12	S	<= 16	S	<= 0.5	S	<= 10	S
H363	ERR13034183	SAMN41490642		Wound	AlAhsa	AlSharqiyah	Eastern	49.3653	21.9113	556M	577M	10412	210247	92.18	220659	2821361	7.82	31	312242	2790212	32.73	159547	70016	171523.1	6	17	1153	1	13	1	1	~900	5	3	saureus	1153		CC97	1	13	1	1	~900	5	3		FALSE	FALSE	FALSE	FALSE	FALSE	FALSE	FALSE	FALSE	FALSE	TRUE	FALSE	FALSE	FALSE	FALSE	FALSE	FALSE	FALSE	FALSE	FALSE	FALSE	31	33	31	30	2	25	2	28	20	0	19	20	14	12	13	14	12	17	12	13	gp2	15	1	s	0	T-L-H-M-M-D-M-G	t903			4	0	0	1	1	1	0	0	1	0	0	0	0	0	0	0	0	0	0	0	0	5	1	0	1	1	1	0	1	0	0	0	0	0	0	0	0	0	0	0	0	0	0	0	0	0	0	108	1	1	1	1	1	1	1	1	1	1	1	1	1	0	0	0	0	1	1	1	1	1	1	1	1	0	0	1	1	1	1	1	1	1	1	1	1	1	1	1	1	1	1	1	0	1	1	1	1	1	1	1	1	0	1	1	1	1	1	1	1	1	1	1	1	1	1	1	0	0	1	1	1	1	1	1	1	1	1	1	1	1	1	1	1	1	1	1	1	1	0	0	0	1	0	1	1	1	1	1	1	1	1	1	1	1	1	1	1	1	1	0	0	0	0	0	1	1	1	1	1	0	1	1	1	1	0	0	1	1	0	0	0	0	0	0	0	0	0	0	0	0	0	0	0	0	0	0	0	0	0	0	0	0	0	0	0	0	0	0	0	0	0	0	8	12	1	1	0	1	0	0	1	1	1	1	1	1	0	0	0	0	0	0	0	0	1	1	0	1	1	1	1	1	1	0	0	0	0	0	1	0	0	0	0	0	0	0	0	1	1	0	0	0	0	0	0	0	0	0	0	0	0	0	0	0	0	0	0	0	0	0	0	0	0	0	0	0	0	0	0	0	0	0	0	0	0	0	0	0	0	0	0	0	0	0	0	0	0	0	0	0	0	0	0	0	0	0	0	0	0	0	0	29	2789312	369405	96183	56940	512	168406	6	0	34.23	15.91	16.81	33.04	0	0	0	10	25	28	0	34.48	86.21	96.55	saureus	-	arcC(1)	aroE(13)	glpF(1)	gmk(1)	pta(~900)	tpi(5)	yqiL(3)	gp2	15	1	s	u	0	0	0	0	0	0	0	0	0	1	0	0	0	0	0	0	0	0	0	0	26-22-19-17-17-20-17-12	t903			POS	+	POS	+	>= 0.5	R				R		R		R		R	>= 4	R		R		R		R		R		R		R		R	>= 16	R	<= 0.5	S	0.25	S	<= 0.25	S		S	NEG	-		S		S	<= 0.25	S	<= 0.25	S	<= 0.25	S	2	S	1	S	<= 1	S	<= 0.12	S	<= 16	S	<= 0.5	S	<= 10	S
Q1	ERR13033984	SAMN41490720	SAMN43142647							569M	582M	102546	101548	92.77	204094	2821361	7.23	25	670798	2800982	32.74	336460	72305	362886.3	4	9	1290	1	4	1	1	11	1	3	saureus	1290		CC1	1	4	1	1	11	1	3		FALSE	FALSE	FALSE	FALSE	FALSE	FALSE	FALSE	FALSE	FALSE	FALSE	FALSE	FALSE	FALSE	FALSE	FALSE	FALSE	FALSE	FALSE	FALSE	FALSE	46	53	51	45	47	38	47	46	52	19	19	20	14	12	13	13	15	17	12	14	gp1	13	1	s	0	U-J-J-G-B-P-B	07-23-23-12-34-33-34			5	1	0	1	1	1	0	0	0	1	0	0	0	0	0	0	0	0	0	0	0	3	0	0	0	0	0	1	0	1	1	0	0	0	0	0	0	0	0	0	0	0	0	0	0	0	0	120	1	1	1	1	1	1	1	1	1	1	1	1	1	1	1	1	1	1	1	1	1	1	1	1	1	0	1	1	1	1	1	1	1	1	1	1	1	1	1	1	1	1	1	1	1	1	1	1	1	1	1	1	1	1	1	1	1	1	1	1	1	1	1	1	1	1	1	1	1	1	0	1	1	1	1	1	1	1	1	1	1	1	1	1	1	1	1	1	1	1	0	0	0	0	1	1	0	1	1	0	0	1	0	1	1	1	1	1	1	1	1	1	1	1	1	1	1	1	1	1	1	1	0	0	0	1	0	1	0	0	0	0	1	1	0	0	0	0	0	0	0	0	0	0	1	1	0	0	0	0	0	0	0	0	1	0	0	0	1	0	0	0	0	0	4	12	1	0	0	0	0	0	1	1	1	1	1	1	0	0	0	0	0	1	0	0	1	1	0	1	0	0	1	0	1	0	0	0	0	0	1	0	0	0	0	0	1	0	0	0	0	0	0	0	0	0	0	0	0	0	0	0	0	0	0	0	0	0	0	0	0	0	0	0	0	0	0	0	0	0	0	0	0	0	0	0	0	0	0	0	0	0	0	0	0	1	0	0	0	0	0	0	0	0	0	0	0	0	0	0	0	0	0	20	2801894	399713	140094	72683	757	340979	4	0	34.31	15.35	17.38	32.96	0	0	0	8	15	18	0	40	75	90	saureus	1290	arcC(1)	aroE(4)	glpF(1)	gmk(1)	pta(11)	tpi(1)	yqiL(3)	gp1	13	1	s	u	0	0	0	0	0	0	0	0	0	0	0	0	0	0	0	0	0	0	0	0	07-23-23-12-34-33-34	07-23-23-12-34-33-34			POS	+	NEG	-	>= 0.5	R				S		S		R		S	<= 0.25	S		S		R		S		R		S		S		S	<= 0.5	S	<= 0.5	S	0.25	S	<= 0.25	S		S	NEG	-		S		S	<= 0.25	S	<= 0.25	S	<= 0.25	S	2	S	<= 0.5	S	<= 1	S	<= 0.12	S	<= 16	S	<= 0.5	S	<= 10	S
GR_60	ERR13362919	SAMN42482822		Skin	Algryat	AlJawf	Northern	37.3614	31.3296	551M	555M	33106	254277	89.81	287383	2821361	10.19	34	384191	2771978	32.67	176070	48198	189688.9	6	17									saureus	1413		CC121	6	5	6	2	162	14	5		FALSE	FALSE	FALSE	FALSE	FALSE	FALSE	FALSE	FALSE	FALSE	TRUE	FALSE	FALSE	FALSE	FALSE	FALSE	FALSE	FALSE	FALSE	FALSE	FALSE	28	33	31	30	2	25	2	28	17	0	19	20	14	14	13	15	15	17	12	14	gp4	14	1	s	0	X-M-J-H2-M	t314			5	1	0	1	1	1	1	0	0	0	0	0	0	0	0	0	0	0	0	0	0	2	1	0	1	0	0	0	0	0	0	0	0	0	0	0	0	0	0	0	0	0	0	0	0	0	0	121	1	1	1	1	1	1	1	1	1	1	1	1	1	1	1	1	1	1	1	1	1	1	1	1	1	1	0	1	1	1	1	1	1	1	1	1	1	1	1	1	1	1	1	1	0	1	1	1	0	1	1	1	1	0	1	1	1	1	1	1	1	1	1	1	1	1	1	1	1	1	1	1	1	1	1	0	0	1	1	1	1	1	1	1	1	1	1	1	0	1	0	0	0	1	1	1	1	1	1	1	1	1	1	1	1	1	1	1	1	1	1	0	1	1	0	1	1	1	1	1	0	0	0	0	0	0	0	0	1	1	0	0	1	0	0	1	1	0	1	1	0	1	1	1	0	0	0	0	0	1	1	0	1	0	0	0	0	0	0	0	0	0	0	0	11	21	1	0	0	1	1	1	1	1	1	1	1	1	1	0	1	1	1	0	0	1	1	1	0	1	1	1	1	0	1	0	0	0	1	1	1	1	1	1	1	1	1	1	0	0	0	0	0	0	0	0	0	0	0	0	0	0	0	0	0	0	0	0	0	0	0	0	0	0	0	0	0	0	0	0	0	0	0	0	0	0	0	0	0	0	0	0	0	0	0	0	0	0	0	0	0	0	0	0	0	0	0	0	0	0	0	0	0	34	2769752	384180	81463	44805	511	176332	6	0	34.9	15.07	17.6	32.43	0	0	0	11	27	31	0	32.35	79.41	91.18	saureus	1413	arcC(6)	aroE(5)	glpF(6)	gmk(2)	pta(162)	tpi(14)	yqiL(5)	gp4	14	1	s	u	0	0	0	0	0	0	0	0	0	1	0	0	0	0	0	0	0	0	0	0	08-17-23-18-17	t314			POS	+	POS	+	>= 0.5	R				R		R		R		R	>= 4	R		R		R		R		R		R		R		R	<= 0.5	S	<= 0.5	S	0.25	S	<= 0.25	S		S	NEG	-		S		S	<= 0.25	S	<= 0.25	S	<= 0.25	S	2	S	<= 0.5	S	<= 1	S	<= 0.12	S	<= 16	S	<= 0.5	S	>= 320	R
D163	ERR13034075	SAMN41490603	SAMN43142624	Skin	Dammam	AlSharqiyah	Eastern	50.0888	26.4207	570M	572M	20225	284363	89.2	304588	2821361	10.8	53	240482	2818071	32.66	133094	37958	132413.4	8	24	1482	2	2	2	2	6	179	2	saureus	1482		CC30	2	2	2	2	6	179	2	IV, IVa	FALSE	FALSE	FALSE	TRUE	FALSE	FALSE	FALSE	FALSE	FALSE	TRUE	FALSE	FALSE	FALSE	FALSE	TRUE	FALSE	FALSE	FALSE	FALSE	FALSE	8	6	14	0	16	14	16	20	8	0	19	20	14	14	0	14	15	17	12	14	gp3	15	1	s	0	W-G-K-A-K-A-O-M-Q	t021			6	1	1	1	1	0	1	0	0	0	0	1	0	0	0	0	0	0	0	0	0	5	1	0	0	1	1	0	1	0	0	0	0	0	0	0	0	0	0	1	0	0	0	0	0	0	0	108	1	0	1	1	1	1	0	1	1	1	1	1	1	1	1	1	1	1	1	1	1	1	1	1	1	1	1	1	1	1	1	0	1	1	0	0	1	1	1	1	1	0	0	0	1	1	1	1	1	1	1	1	1	1	1	1	1	1	1	1	1	1	1	1	1	1	1	1	0	0	0	0	0	1	1	0	0	1	1	1	1	1	1	1	1	1	1	1	1	1	0	0	1	0	1	0	0	0	0	0	0	0	0	1	1	1	1	1	1	1	1	0	0	1	1	1	1	1	1	1	0	0	0	0	0	0	1	1	1	1	0	0	0	0	0	0	1	0	1	1	0	1	1	1	1	1	1	1	0	1	0	0	0	0	1	0	0	0	0	0	0	0	0	0	17	14	1	0	1	1	1	1	1	1	1	1	1	1	1	1	1	1	1	1	1	1	1	1	0	1	1	1	1	1	1	0	0	0	0	0	0	0	0	0	0	0	0	0	0	0	0	0	1	0	1	0	0	0	0	0	0	0	0	0	0	0	1	1	0	0	0	0	0	0	0	0	0	0	0	0	0	0	0	0	0	0	0	0	0	0	0	0	0	0	0	0	0	0	0	0	0	0	0	0	0	0	0	0	0	0	0	0	0	51	2816330	236155	55222	34440	503	133226	8	0	33.97	15.87	16.79	33.37	0	0	0	9	33	45	0	17.65	64.71	88.24	saureus	1482	arcC(2)	aroE(2)	glpF(2)	gmk(2)	pta(6)	tpi(179)	yqiL(2)	gp3	15	1	s	u	0	0	0	1	0	0	0	0	0	1	0	0	0	0	1	0	0	0	0	0	15-12-16-02-16-02-25-17-24	t021			POS	+	POS	+	>= 0.5	R				R		R		R		R	>= 4	R		R		R		R		R		R		R		R	<= 0.5	S	>= 8	R	>= 8	R	2	*R		R	NEG	-		R		R	2*	*R	<= 0.25	S	<= 0.25	S	2	S	<= 0.5	S	<= 1	S	<= 0.12	S	<= 16	S	<= 0.5	S	160	R
D263	ERR13034189	SAMN41490612	SAMN43142626	Wound	Dammam	AlSharqiyah	Eastern	50.0888	26.4207	548M	553M	14977	259360	90.28	274337	2821361	9.72	33	570826	2746524	32.61	221339	50537	291562.6	4	13	1535	13	13	1	1	81	11	13	saureus	1535		CC15	13	13	1	1	81	11	13		FALSE	FALSE	FALSE	FALSE	FALSE	FALSE	FALSE	FALSE	FALSE	TRUE	FALSE	FALSE	FALSE	FALSE	FALSE	FALSE	FALSE	FALSE	FALSE	FALSE	27	34	31	30	2	24	2	28	17	0	19	20	14	12	13	14	15	16	14	13	gp2	15	1	s	0	U-J-G-B-B-G-G-J-A-G-J	t084			8	1	0	1	1	1	0	1	1	0	0	0	0	0	1	0	0	1	0	0	0	7	1	0	1	0	1	0	0	0	0	0	1	1	1	0	0	0	1	0	0	0	0	0	0	0	0	111	1	1	1	1	1	1	1	1	1	1	1	1	1	1	1	1	1	1	1	1	1	1	1	1	1	0	0	1	1	1	1	1	1	1	0	0	1	1	1	0	1	0	0	0	1	1	1	1	1	1	1	1	1	1	1	1	1	1	1	1	1	1	1	1	1	1	1	1	1	1	1	1	1	1	0	0	1	1	1	1	1	1	1	1	1	1	1	1	1	1	0	0	0	1	0	1	1	1	1	1	1	1	1	1	1	1	1	1	1	1	1	1	1	1	1	1	1	1	1	1	1	0	0	0	0	0	1	1	0	0	0	0	0	1	0	0	0	0	0	0	0	0	0	0	0	0	0	0	0	0	1	0	0	0	0	0	0	0	0	0	0	0	0	0	12	13	1	1	0	1	0	1	1	1	1	1	1	1	0	0	0	0	0	1	0	0	1	0	0	1	0	0	1	1	1	1	1	1	0	0	0	1	0	0	0	0	1	1	0	1	0	0	0	0	0	0	0	0	0	1	1	0	0	0	0	0	0	0	0	0	0	0	0	0	0	0	0	0	0	0	0	0	0	0	0	0	0	0	0	0	0	0	0	0	0	0	0	0	0	0	0	0	0	0	0	0	0	0	0	0	0	0	0	40	2743820	570823	68595	27858	523	198030	5	0	34.59	15.36	17.23	32.82	0	0	0	10	26	35	0	25	65	87.5	saureus	1535	arcC(13)	aroE(13)	glpF(1)	gmk(1)	pta(81)	tpi(11)	yqiL(13)	gp2	15	1	s	u	0	0	0	0	0	0	0	0	0	1	0	0	0	0	0	0	0	0	0	0	07-23-12-34-34-12-12-23-02-12-23	t084			POS	+	POS	+	>= 0.5	R				R		R		R		R	>= 4	R		R		R		R		R		R		R		R	>= 16	R	<= 0.5	S	0.25	S	<= 0.25	S		S	NEG	-		S		S	<= 0.25	S	<= 0.25	S	<= 0.25	S	2	S	<= 0.5	S	>= 16	R	<= 0.12	S	<= 16	S	<= 0.5	S	<= 10	S
J13s	ERR13056756	SAMN41490665		Wound	Jeddah	Makkah	Western	39.1611	21.5292	551M	565M	12909	190900	92.78	203809	2821361	7.22	46	358929	2810042	32.67	143215	39863	175845.2	6	21									saureus	1535		CC15	13	13	1	1	81	11	13		FALSE	FALSE	FALSE	FALSE	FALSE	FALSE	FALSE	FALSE	FALSE	TRUE	FALSE	FALSE	FALSE	FALSE	FALSE	FALSE	FALSE	FALSE	FALSE	FALSE	28	34	31	31	2	25	2	28	17	0	19	20	14	12	13	14	15	16	12	13	gp2	15	1	s	0	U-J-G-B-B-G-G-J-A-G-J	t084			8	1	0	1	1	1	0	1	1	0	0	0	0	0	1	0	0	1	0	0	0	7	1	0	1	0	1	0	0	0	0	0	1	1	1	0	0	0	1	0	0	0	0	0	0	0	0	110	1	1	1	1	1	1	1	1	1	1	1	1	1	1	1	1	1	1	1	1	1	1	1	1	1	0	0	1	1	1	1	1	1	1	0	0	1	1	1	0	1	0	0	0	1	1	1	1	1	1	1	1	1	1	1	1	1	1	1	1	1	1	1	1	1	1	1	1	1	1	1	1	1	1	0	0	1	1	1	1	1	1	1	1	1	1	1	1	1	1	0	0	0	1	0	1	1	1	1	1	1	1	1	1	1	1	1	1	1	1	1	1	1	1	1	1	1	1	1	1	1	0	0	0	0	0	1	1	0	0	0	0	0	1	0	0	0	0	0	0	0	0	0	0	0	0	0	0	0	0	0	0	0	0	0	0	0	0	0	0	0	0	0	0	12	12	1	1	0	1	0	1	1	1	1	1	1	1	0	0	0	0	0	1	0	0	1	0	0	1	0	0	1	1	1	1	1	1	0	0	0	0	0	0	0	0	1	1	0	1	0	0	0	0	0	0	0	0	0	1	1	0	0	0	0	0	0	0	0	0	0	0	0	0	0	0	0	0	0	0	0	0	0	0	0	0	0	0	0	0	0	0	0	0	0	0	0	0	0	0	0	0	0	0	0	0	0	0	0	0	0	0	0	62	2805260	212474	45246	29836	560	84134	11	0	34.22	15.72	16.94	33.12	0	0	0	9	43	57	0	14.52	69.35	91.94	saureus	1535	arcC(13)	aroE(13)	glpF(1)	gmk(1)	pta(81)	tpi(11)	yqiL(13)	gp2	15	1	s	u	0	0	0	0	0	0	0	0	0	1	0	0	0	0	0	0	0	0	0	0	07-23-12-34-34-12-12-23-02-12-23	t084			POS	+	POS	+	>= 0.5	R				R		R		R		R	1*	*R		R		R		R		R		R		R		R	>= 16	R	<= 0.5	S	<= 0.12	S	<= 0.25	S		S	NEG	-		S		S	<= 0.25	S	<= 0.25	S	<= 0.25	S	2	S	<= 0.5	S	>= 16	R	<= 0.12	S	<= 16	S	<= 0.5	S	<= 10	S
R128s	ERR13059905	SAMN41490728		Blood	Riyadh	Riyadh	Central	46.6753	24.7136	573M	578M	26129	214311	91.48	240440	2821361	8.52	35	570826	2754369	32.66	228469	52131	251798.7	4	15									saureus	1535		CC15	13	13	1	1	81	11	13		FALSE	FALSE	FALSE	FALSE	FALSE	FALSE	FALSE	FALSE	FALSE	TRUE	FALSE	FALSE	FALSE	FALSE	FALSE	FALSE	FALSE	FALSE	FALSE	FALSE	28	34	31	31	2	25	2	28	17	0	19	20	14	12	13	14	15	16	12	13	gp2	15	1	s	0	U-J-G-B-B-G-G-J-A-G-J	t084			7	1	0	1	1	1	0	1	1	0	0	0	0	0	0	0	0	1	0	0	0	5	1	0	1	0	1	0	0	0	0	0	1	0	0	0	0	0	1	0	0	0	0	0	0	0	0	109	1	1	1	1	1	1	1	1	1	1	1	1	1	1	1	1	1	1	1	1	1	1	1	1	1	0	0	1	1	1	0	1	1	1	0	0	1	1	1	0	1	0	0	0	1	1	1	1	1	1	1	1	0	1	1	1	1	1	1	1	1	1	1	1	1	1	1	1	1	1	1	1	1	1	0	0	1	1	1	1	1	1	1	1	1	1	1	1	1	1	0	0	0	1	1	1	1	1	1	1	1	1	1	1	1	1	1	1	1	1	1	1	1	1	1	1	1	1	1	1	1	0	0	0	0	0	1	1	0	0	0	0	0	1	0	0	0	0	0	0	0	0	0	0	0	0	0	0	0	0	0	0	0	0	0	0	0	0	0	0	0	0	0	0	11	12	1	1	0	1	0	1	1	1	1	1	1	1	0	0	0	0	0	1	0	0	1	0	0	1	0	0	1	1	1	1	1	0	0	0	0	0	0	0	0	0	1	1	0	1	0	0	0	0	0	0	0	0	0	1	1	0	0	0	0	0	0	0	0	0	0	0	0	0	0	0	0	0	0	0	0	0	0	0	0	0	0	0	0	0	0	0	0	0	0	0	0	0	0	0	0	0	0	0	0	0	0	0	0	0	0	0	0	45	2751952	570823	61154	26981	523	138475	6	0	34.28	15.76	16.89	33.07	0	0	0	7	29	38	0	15.56	64.44	84.44	saureus	1535	arcC(13)	aroE(13)	glpF(1)	gmk(1)	pta(81)	tpi(11)	yqiL(13)	gp2	15	1	s	u	0	0	0	0	0	0	0	0	0	1	0	0	0	0	0	0	0	0	0	0	07-23-12-34-34-12-12-23-02-12-23	t084			POS	+	POS	+	>= 0.5	R				R		R		R		R	1*	*R		R		R		R		R		R		R		R	>= 16	R	<= 0.5	S	0.25	S	<= 0.25	S		S	NEG	-		S		S	<= 0.25	S	<= 0.25	S	<= 0.25	S	2	S	<= 0.5	S	<= 1	S	<= 0.12	S	<= 16	S	<= 0.5	S	<= 10	S
R313s	ERR13056757	SAMN41490740	SAMN43142652	Wound	Riyadh	Riyadh	Central	46.6753	24.7136	569M	585M	14630	222022	91.61	236652	2821361	8.39	46	397585	2763466	32.65	125515	40726	165499.8	7	23	1535	13	13	1	1	81	11	13	saureus	1535		CC15	13	13	1	1	81	11	13		FALSE	FALSE	FALSE	FALSE	FALSE	FALSE	FALSE	FALSE	FALSE	TRUE	FALSE	FALSE	FALSE	FALSE	FALSE	FALSE	FALSE	FALSE	FALSE	FALSE	28	34	31	31	2	25	2	28	17	0	19	20	14	12	13	14	15	16	12	13	gp2	15	1	s	0	U-J-G-B-G-G-J-A-G-J	t346			8	1	0	1	1	1	0	1	1	0	0	0	0	0	1	0	0	1	0	0	0	7	1	0	1	0	1	0	0	0	0	0	1	1	1	0	0	0	1	0	0	0	0	0	0	0	0	110	1	1	1	1	1	1	1	1	1	1	1	1	1	1	1	1	1	1	1	1	1	1	1	1	1	0	0	1	1	1	1	1	1	1	0	0	1	1	1	0	1	0	0	0	1	1	1	1	1	1	1	1	1	1	1	1	1	1	1	1	1	1	1	1	1	1	1	1	1	1	1	1	1	1	0	0	1	1	1	1	1	1	1	1	1	1	1	1	1	1	0	0	0	1	0	1	1	1	1	1	1	1	1	1	1	1	1	1	1	1	1	1	1	1	1	1	1	1	1	1	1	0	0	0	0	0	1	1	0	0	0	0	0	1	0	0	0	0	0	0	0	0	0	0	0	0	0	0	0	0	0	0	0	0	0	0	0	0	0	0	0	0	0	0	12	12	1	1	0	1	0	1	1	1	1	1	1	1	0	0	0	0	0	1	0	0	1	0	0	1	0	0	1	1	1	1	1	1	0	0	0	0	0	0	0	0	1	1	0	1	0	0	0	0	0	0	0	0	0	1	1	0	0	0	0	0	0	0	0	0	0	0	0	0	0	0	0	0	0	0	0	0	0	0	0	0	0	0	0	0	0	0	0	0	0	0	0	0	0	0	0	0	0	0	0	0	0	0	0	0	0	0	0	54	2758145	321452	51076	28162	515	117312	8	0	34.22	15.72	16.92	33.14	0	0	0	9	38	46	0	16.67	70.37	85.19	saureus	1535	arcC(13)	aroE(13)	glpF(1)	gmk(1)	pta(81)	tpi(11)	yqiL(13)	gp2	15	1	s	u	0	0	0	0	0	0	0	0	0	1	0	0	0	0	0	0	0	0	0	0	07-23-12-34-12-12-23-02-12-23	t346			POS	+	POS	+	>= 0.5	R				R		R		R		R	1*	*R		R		R		R		R		R		R		R	>= 16	R	<= 0.5	S	<= 0.12	S	<= 0.25	S		S	NEG	-		S		S	<= 0.25	S	<= 0.25	S	<= 0.25	S	2	S	<= 0.5	S	>= 16	R	<= 0.12	S	<= 16	S	<= 0.5	S	<= 10	S
TK110	ERR13034120	SAMN41490771		Wound	Tabuk	Tabuk	Northwestern	28.3835	36.5662	546M	547M	20015	214041	91.7	234056	2821361	8.3	39	570757	2764544	32.64	221339	50558	260782	4	15									saureus	1535		CC15	13	13	1	1	81	11	13		FALSE	FALSE	FALSE	FALSE	FALSE	FALSE	FALSE	FALSE	FALSE	TRUE	FALSE	FALSE	FALSE	FALSE	FALSE	FALSE	FALSE	FALSE	FALSE	FALSE	28	34	31	31	2	25	2	28	17	0	19	20	14	12	13	14	15	16	12	13	gp2	15	1	s	0	U-J-G-B-G-G-J-A-G-J	t346			8	1	0	1	1	1	0	1	1	0	0	0	0	0	1	0	0	1	0	0	0	7	1	0	1	0	1	0	0	0	0	0	1	1	1	0	0	0	1	0	0	0	0	0	0	0	0	110	1	1	1	1	1	1	1	1	1	1	1	1	1	1	1	1	1	1	1	1	1	1	1	1	1	0	0	1	1	1	1	1	1	1	0	0	1	1	1	0	1	0	0	0	1	1	1	1	1	1	1	1	1	1	1	1	1	1	1	1	1	1	1	1	1	1	1	1	1	1	1	1	1	1	0	0	1	1	1	1	1	1	1	1	1	1	1	1	1	1	0	0	0	1	0	1	1	1	1	1	1	1	1	1	1	1	1	1	1	1	1	1	1	1	1	1	1	1	1	1	1	0	0	0	0	0	1	1	0	0	0	0	0	1	0	0	0	0	0	0	0	0	0	0	0	0	0	0	0	0	0	0	0	0	0	0	0	0	0	0	0	0	0	0	12	12	1	1	0	1	0	1	1	1	1	1	1	1	0	0	0	0	0	1	0	0	1	0	0	1	0	0	1	1	1	1	1	1	0	0	0	0	0	0	0	0	1	1	0	1	0	0	0	0	0	0	0	0	0	1	1	0	0	0	0	0	0	0	0	0	0	0	0	0	0	0	0	0	0	0	0	0	0	0	0	0	0	0	0	0	0	0	0	0	0	0	0	0	0	0	0	0	0	0	0	0	0	0	0	0	0	0	0	38	2764383	570754	72746	27367	517	195019	5	0	34.29	15.71	16.93	33.07	0	0	0	10	24	36	0	26.32	63.16	94.74	saureus	1535	arcC(13)	aroE(13)	glpF(1)	gmk(1)	pta(81)	tpi(11)	yqiL(13)	gp2	15	1	s	u	0	0	0	0	0	0	0	0	0	1	0	0	0	0	0	0	0	0	0	0	07-23-12-34-12-12-23-02-12-23	t346			POS	+	POS	+	>= 0.5	R				R		R		R		R	1*	*R		R		R		R		R		R		R		R	8	*R	<= 0.5	S	<= 0.12	S	<= 0.25	S		S	NEG	-		S		S	<= 0.25	S	<= 0.25	S	<= 0.25	S	2	S	<= 0.5	S	>= 16	R	<= 0.12	S	<= 16	S	<= 0.5	S	<= 10	S
J884	ERR13362966	SAMN42350537		Blood	Jeddah	Makkah	Western	39.1611	21.5292	570M	621M	20636	254538	90.25	275174	2821361	9.75	37	570827	2684136	32.68	176030	47920	234001.6	5	16									saureus	1535		CC15	13	13	1	1	81	11	13		FALSE	FALSE	FALSE	FALSE	FALSE	FALSE	FALSE	FALSE	FALSE	TRUE	FALSE	FALSE	FALSE	FALSE	FALSE	FALSE	FALSE	FALSE	FALSE	FALSE	28	34	31	31	2	25	2	28	17	0	19	20	14	12	13	14	15	16	14	13	gp2	15	1	s	0	U-J-G-B-B-G-G-J-A-G	t2325			4	1	0	0	1	1	0	0	1	0	0	0	0	0	0	0	0	0	0	0	0	2	1	0	1	0	0	0	0	0	0	0	0	0	0	0	0	0	0	0	0	0	0	0	0	0	0	110	1	1	1	1	1	1	1	1	1	1	1	1	1	1	1	1	1	1	1	1	1	1	1	1	1	0	0	1	1	1	1	1	1	1	0	0	1	1	1	0	1	0	0	0	1	1	1	1	1	1	1	1	1	1	1	1	1	1	1	1	1	1	1	1	1	1	1	1	1	1	1	1	1	1	0	0	1	1	1	1	1	1	1	1	1	1	1	1	1	1	0	0	0	1	0	1	1	1	1	1	1	1	1	1	1	1	1	1	1	1	1	1	1	1	1	1	1	1	1	1	1	0	0	0	0	0	1	1	0	0	0	0	0	1	0	0	0	0	0	0	0	0	0	0	0	0	0	0	0	0	0	0	0	0	0	0	0	0	0	0	0	0	0	0	6	12	1	1	0	1	0	1	1	1	1	1	1	1	0	0	0	0	0	1	0	0	1	0	0	1	0	0	0	0	0	0	0	0	0	0	0	0	0	0	0	0	1	1	0	1	0	0	0	0	0	0	0	0	0	1	1	0	0	0	0	0	0	0	0	0	0	0	0	0	0	0	0	0	0	0	0	0	0	0	0	0	0	0	0	0	0	0	0	0	0	0	0	0	0	0	0	0	0	0	0	0	0	0	0	0	0	0	0	45	2681385	443644	59586	29912	676	127028	7	0	34.25	15.68	16.99	33.08	0	0	0	7	33	41	0	15.56	73.33	91.11	saureus	1535	arcC(13)	aroE(13)	glpF(1)	gmk(1)	pta(81)	tpi(11)	yqiL(13)	gp2	15	1	s	u	0	0	0	0	0	0	0	0	0	1	0	0	0	0	0	0	0	0	0	0	07-23-12-34-34-12-12-23-02-12	t2325			POS	+	POS	+	0.25	R				R		R		R		R	>= 4	R		R		R		R		R		R		R		R	8	*R	<= 0.5	S	0.25	S	<= 0.25	S		S	NEG	-		S		S	<= 0.25	S	<= 0.25	S	<= 0.25	S	2	S	<= 0.5	S	<= 1	S	<= 0.12	S	<= 16	S	<= 0.5	S	<= 10	S
J154	ERR13362949	SAMN42350569		Skin	Jeddah	Makkah	Western	39.1611	21.5292	550M	563M	13057	261738	90.26	274795	2821361	9.74	43	248339	2733949	32.62	143215	40726	134833.7	8	22									saureus	1535		CC15	13	13	1	1	81	11	13		FALSE	FALSE	FALSE	FALSE	FALSE	FALSE	FALSE	FALSE	FALSE	TRUE	FALSE	FALSE	FALSE	FALSE	FALSE	FALSE	FALSE	FALSE	FALSE	FALSE	28	34	31	31	2	25	2	28	17	0	19	20	14	12	13	14	15	16	14	13	gp2	15	1	s	0	U-J-G-B-B-G-G-J-A-G-J	t084			8	1	0	1	1	1	0	1	1	0	0	0	0	0	1	0	0	1	0	0	0	7	1	0	1	0	1	0	0	0	0	0	1	1	1	0	0	0	1	0	0	0	0	0	0	0	0	111	1	1	1	1	1	1	1	1	1	1	1	1	1	1	1	1	1	1	1	1	1	1	1	1	1	0	0	1	1	1	1	1	1	1	0	0	1	1	1	0	1	0	0	0	1	1	1	1	1	1	1	1	1	1	1	1	1	1	1	1	1	1	1	1	1	1	1	1	1	1	1	1	1	1	0	0	1	1	1	1	1	1	1	1	1	1	1	1	1	1	0	0	0	1	0	1	1	1	1	1	1	1	1	1	1	1	1	1	1	1	1	1	1	1	1	1	1	1	1	1	1	0	0	0	0	0	1	1	0	0	0	0	0	1	0	0	0	0	0	0	0	0	0	0	0	0	0	0	0	0	1	0	0	0	0	0	0	0	0	0	0	0	0	0	12	13	1	1	0	1	0	1	1	1	1	1	1	1	0	0	0	0	0	1	0	0	1	0	0	1	0	0	1	1	1	1	1	1	0	0	0	1	0	0	0	0	1	1	0	1	0	0	0	0	0	0	0	0	0	1	1	0	0	0	0	0	0	0	0	0	0	0	0	0	0	0	0	0	0	0	0	0	0	0	0	0	0	0	0	0	0	0	0	0	0	0	0	0	0	0	0	0	0	0	0	0	0	0	0	0	0	0	0	55	2729959	248336	49635	26981	523	86961	10	0	34.37	15.52	17.09	33.02	0	0	0	7	40	51	0	12.73	72.73	92.73	saureus	1535	arcC(13)	aroE(13)	glpF(1)	gmk(1)	pta(81)	tpi(11)	yqiL(13)	gp2	15	1	s	u	0	0	0	0	0	0	0	0	0	1	0	0	0	0	0	0	0	0	0	0	07-23-12-34-34-12-12-23-02-12-23	t084			POS	+	POS	+	>= 0.5	R				R		R		R		R	2*	*R		R		R		R		R		R		R		R	>= 16	R	<= 0.5	S	0.25	S	<= 0.25	S		S	NEG	-		S		S	<= 0.25	S	<= 0.25	S	<= 0.25	S	2	S	<= 0.5	S	>= 16	R	<= 0.12	S	<= 16	S	<= 0.5	S	<= 10	S
R42	ERR13363004	SAMN42350615		Wound	Riyadh	Riyadh	Central	46.6753	24.7136	569M	585M	52805	221172	90.29	273977	2821361	9.71	56	355019	2715915	32.64	92376	30390	129231.5	9	28									saureus	1535		CC15	13	13	1	1	81	11	13		FALSE	FALSE	FALSE	FALSE	FALSE	FALSE	FALSE	FALSE	FALSE	TRUE	FALSE	FALSE	FALSE	FALSE	FALSE	FALSE	FALSE	FALSE	FALSE	FALSE	28	34	31	31	2	25	2	28	17	0	19	20	14	12	13	14	15	16	14	13	gp2	15	1	s	0	U-J-G-B-G-G-J-A-G-J	t346			7	1	0	1	1	1	0	1	1	0	0	0	0	0	0	0	0	1	0	0	0	6	1	0	1	0	1	0	0	0	0	1	1	0	0	0	0	0	1	0	0	0	0	0	0	0	0	114	1	1	1	1	1	1	1	1	1	1	1	1	1	1	1	1	1	1	1	1	1	1	1	1	1	0	1	1	1	1	1	1	1	1	0	0	1	1	1	1	1	0	0	0	1	1	1	1	1	1	1	1	1	1	1	1	1	1	1	1	1	1	1	1	1	1	1	1	1	1	1	1	1	1	0	1	1	1	1	1	1	1	1	1	1	1	1	1	1	1	0	0	0	1	1	1	1	1	1	1	1	1	1	1	1	1	1	1	1	1	1	1	1	1	1	1	1	1	1	1	1	0	0	0	0	0	1	1	0	0	0	0	0	1	0	0	0	0	0	0	0	0	0	0	0	0	0	0	0	0	0	0	0	0	0	0	0	0	0	0	0	0	0	0	11	12	1	1	0	1	0	1	1	1	1	1	1	1	0	0	0	0	0	1	0	0	1	0	0	1	0	0	1	1	1	1	1	0	0	0	0	0	0	0	0	0	1	1	0	1	0	0	0	0	0	0	0	0	0	1	1	0	0	0	0	0	0	0	0	0	0	0	0	0	0	0	0	0	0	0	0	0	0	0	0	0	0	0	0	0	0	0	0	0	0	0	0	0	0	0	0	0	0	0	0	0	0	0	0	0	0	0	0	60	2713278	351259	45221	28936	523	90578	9	0	34.67	15.2	17.43	32.71	0	0	0	6	40	56	0	10	66.67	93.33	saureus	1535	arcC(13)	aroE(13)	glpF(1)	gmk(1)	pta(81)	tpi(11)	yqiL(13)	gp2	15	1	s	u	0	0	0	0	0	0	0	0	0	1	0	0	0	0	0	0	0	0	0	0	07-23-12-34-12-12-23-02-12-23	t346			POS	+	POS	+	>= 0.5	R				R		R		R		R	1*	*R		R		R		R		R		R		R		R	8	*R	<= 0.5	S	0.25	S	<= 0.25	S		S	NEG	-		S		S	<= 0.25	S	<= 0.25	S	<= 0.25	S	2	S	1	S	<= 1	S	<= 0.12	S	<= 16	S	<= 0.5	S	<= 10	S
M915	ERR13363019	SAMN42482765		Wound	AlMaddinah	AlMaddinah	western	39.6024	24.4672	543M	548M	11434	209918	92.15	221352	2821361	7.85	37	570826	2820160	32.66	235952	40726	276773.9	4	16									saureus	1535		CC15	13	13	1	1	81	11	13		FALSE	FALSE	FALSE	FALSE	FALSE	FALSE	FALSE	FALSE	FALSE	TRUE	FALSE	FALSE	FALSE	FALSE	FALSE	FALSE	FALSE	FALSE	FALSE	FALSE	27	34	31	30	2	24	2	28	17	0	19	20	14	12	13	14	15	16	12	13	gp2	15	1	s	0	U-J-G-B-B-G-G-J-A-G-J	t084			8	1	0	1	1	1	0	1	1	0	0	0	0	0	1	0	0	1	0	0	0	7	1	0	1	0	1	0	0	0	0	0	1	1	1	0	0	0	1	0	0	0	0	0	0	0	0	110	1	1	1	1	1	1	1	1	1	1	1	1	1	1	1	1	1	1	1	1	1	1	1	1	1	0	0	1	1	1	1	1	1	1	0	0	1	1	1	0	1	0	0	0	1	1	1	1	1	1	1	1	1	1	1	1	1	1	1	1	1	1	1	1	1	1	1	1	1	1	1	1	1	1	0	0	1	1	1	1	1	1	1	1	1	1	1	1	1	1	0	0	0	1	0	1	1	1	1	1	1	1	1	1	1	1	1	1	1	1	1	1	1	1	1	1	1	1	1	1	1	0	0	0	0	0	1	1	0	0	0	0	0	1	0	0	0	0	0	0	0	0	0	0	0	0	0	0	0	0	0	0	0	0	0	0	0	0	0	0	0	0	0	0	12	12	1	1	0	1	0	1	1	1	1	1	1	1	0	0	0	0	0	1	0	0	1	0	0	1	0	0	1	1	1	1	1	1	0	0	0	0	0	0	0	0	1	1	0	1	0	0	0	0	0	0	0	0	0	1	1	0	0	0	0	0	0	0	0	0	0	0	0	0	0	0	0	0	0	0	0	0	0	0	0	0	0	0	0	0	0	0	0	0	0	0	0	0	0	0	0	0	0	0	0	0	0	0	0	0	0	0	0	48	2815664	339229	58659	29936	523	127026	8	0	34.21	15.7	16.95	33.14	0	0	0	10	33	42	0	20.83	68.75	87.5	saureus	1535	arcC(13)	aroE(13)	glpF(1)	gmk(1)	pta(81)	tpi(11)	yqiL(13)	gp2	15	1	s	u	0	0	0	0	0	0	0	0	0	1	0	0	0	0	0	0	0	0	0	0	07-23-12-34-34-12-12-23-02-12-23	t084			POS	+	POS	+	>= 0.5	R				R		R		R		R	1*	*R		R		R		R		R		R		R		R	>= 16	R	<= 0.5	S	<= 0.12	S	<= 0.25	S		S	NEG	-		S		S	<= 0.25	S	<= 0.25	S	0.5	S	2	S	<= 0.5	S	>= 16	R	<= 0.12	S	32	S	<= 0.5	S	<= 10	S
JZ77	ERR13362916	SAMN42482823		Wound	Jazan	Jazan	Southwestern	42.5706	16.8894	550M	556M	11577	226214	91.57	237791	2821361	8.43	45	570828	2710168	32.71	121244	46126	203540.3	6	21									saureus	1535		CC15	13	13	1	1	81	11	13		FALSE	FALSE	FALSE	FALSE	FALSE	FALSE	FALSE	FALSE	FALSE	TRUE	FALSE	FALSE	FALSE	FALSE	FALSE	FALSE	FALSE	FALSE	FALSE	FALSE	28	34	31	31	2	25	2	28	17	0	19	20	14	12	13	14	15	16	12	13	gp2	15	1	s	0	U-J-G-B-B-G-G-J-A-G-J	t084			4	1	0	0	1	1	0	0	1	0	0	0	0	0	0	0	0	0	0	0	0	2	1	0	1	0	0	0	0	0	0	0	0	0	0	0	0	0	0	0	0	0	0	0	0	0	0	110	1	1	1	1	1	1	1	1	1	1	1	1	1	1	1	1	1	1	1	1	1	1	1	1	1	0	0	1	1	1	1	1	1	1	0	0	1	1	1	0	1	0	0	0	1	1	1	1	1	1	1	1	1	1	1	1	1	1	1	1	1	1	1	1	1	1	1	1	1	1	1	1	1	1	0	0	1	1	1	1	1	1	1	1	1	1	1	1	1	1	0	0	0	1	0	1	1	1	1	1	1	1	1	1	1	1	1	1	1	1	1	1	1	1	1	1	1	1	1	1	1	0	0	0	0	0	1	1	0	0	0	0	0	1	0	0	0	0	0	0	0	0	0	0	0	0	0	0	0	0	0	0	0	0	0	0	0	0	0	0	0	0	0	0	6	12	1	1	0	1	0	1	1	1	1	1	1	1	0	0	0	0	0	1	0	0	1	0	0	1	0	0	0	0	0	0	0	0	0	0	0	0	0	0	0	0	1	1	0	1	0	0	0	0	0	0	0	0	0	1	1	0	0	0	0	0	0	0	0	0	0	0	0	0	0	0	0	0	0	0	0	0	0	0	0	0	0	0	0	0	0	0	0	0	0	0	0	0	0	0	0	0	0	0	0	0	0	0	0	0	0	0	0	53	2706592	466410	51067	27112	622	104366	7	0	34.37	15.6	17.1	32.93	0	0	0	8	37	49	0	15.09	69.81	92.45	saureus	1535	arcC(13)	aroE(13)	glpF(1)	gmk(1)	pta(81)	tpi(11)	yqiL(13)	gp2	15	1	s	u	0	0	0	0	0	0	0	0	0	1	0	0	0	0	0	0	0	0	0	0	07-23-12-34-34-12-12-23-02-12-23	t084			POS	+	POS	+	>= 0.5	R				R		R		R		R	>= 4	R		R		R		R		R		R		R		R	>= 16	R	<= 0.5	S	0.25	S	<= 0.25	S		S	NEG	-		S		S	<= 0.25	S	<= 0.25	S	0.5	S	2	S	1	S	<= 1	S	<= 0.12	S	32	S	<= 0.5	S	<= 10	S
TK_86	ERR13362786	SAMN42482824		Wound	Tabuk	Tabuk	Northwestern	28.3835	36.5662	548M	554M	31983	242946	90.26	274929	2821361	9.74	37	534910	2716038	32.64	166205	40727	225221.7	5	18									saureus	1535		CC15	13	13	1	1	81	11	13		FALSE	FALSE	FALSE	FALSE	FALSE	FALSE	FALSE	FALSE	FALSE	TRUE	FALSE	FALSE	FALSE	FALSE	FALSE	FALSE	FALSE	FALSE	FALSE	FALSE	28	34	31	31	2	25	2	28	17	0	19	20	14	12	13	14	15	16	14	13	gp2	15	1	s	0	U-J-G-B-B-G-G-J-A-G-J	t084			7	1	0	1	1	1	0	1	1	0	0	0	0	0	0	0	0	1	0	0	0	6	1	1	1	0	1	0	0	0	0	0	1	0	0	0	0	0	1	0	0	0	0	0	0	0	0	111	1	1	1	1	1	1	1	1	1	1	1	1	1	1	1	1	1	1	1	1	1	1	1	1	1	0	0	1	1	1	1	1	1	1	0	0	1	1	1	0	1	0	1	0	1	1	1	1	1	1	1	1	1	1	1	1	1	1	1	1	1	1	1	1	1	1	1	1	1	1	1	1	1	1	0	0	1	1	1	1	1	1	1	1	1	1	1	1	1	1	0	0	0	1	0	1	1	1	1	1	1	1	1	1	1	1	1	1	1	1	1	1	1	1	1	1	1	1	1	1	1	0	0	0	0	0	1	1	0	0	0	0	0	1	0	0	0	0	0	0	0	0	0	0	0	0	0	0	0	0	0	0	0	0	0	0	0	0	0	0	0	0	0	0	11	12	1	1	0	1	0	1	1	1	1	1	1	1	0	0	0	0	0	1	0	0	1	0	0	1	0	0	1	1	1	1	1	0	0	0	0	0	0	0	0	0	1	1	0	1	0	0	0	0	0	0	0	0	0	1	1	0	0	0	0	0	0	0	0	0	0	0	0	0	0	0	0	0	0	0	0	0	0	0	0	0	0	0	0	0	0	0	0	0	0	0	0	0	0	0	0	0	0	0	0	0	0	0	0	0	0	0	0	51	2712502	430429	53186	29904	523	104229	8	0	34.28	15.57	17.06	33.1	0	0	0	8	37	46	0	15.69	72.55	90.2	saureus	1535	arcC(13)	aroE(13)	glpF(1)	gmk(1)	pta(81)	tpi(11)	yqiL(13)	gp2	15	1	s	u	0	0	0	0	0	0	0	0	0	1	0	0	0	0	0	0	0	0	0	0	07-23-12-34-34-12-12-23-02-12-23	t084			POS	+	POS	+	>= 0.5	R				R		R		R		R	1*	*R		R		R		R		R		R		R		R	>= 16	R	<= 0.5	S	0.25	S	<= 0.25	S		S	NEG	-		S		S	<= 0.25	S	<= 0.25	S	<= 0.25	S	2	S	<= 0.5	S	<= 1	S	<= 0.12	S	<= 16	S	<= 0.5	S	<= 10	S
M826	ERR13362887	SAMN42482841		Wound	AlMaddinah	AlMaddinah	western	39.6024	24.4672	543M	549M	12733	209721	92.12	222454	2821361	7.88	43	570826	2819431	32.66	235952	40726	276500.8	4	16									saureus	1535		CC15	13	13	1	1	81	11	13		FALSE	FALSE	FALSE	FALSE	FALSE	FALSE	FALSE	FALSE	FALSE	TRUE	FALSE	FALSE	FALSE	FALSE	FALSE	FALSE	FALSE	FALSE	FALSE	FALSE	27	34	31	30	2	24	2	28	17	0	19	20	14	12	13	14	15	16	12	13	gp2	15	1	s	0	U-J-G-B-B-G-G-J-A-G-J	t084			8	1	0	1	1	1	0	1	1	0	0	0	0	0	1	0	0	1	0	0	0	7	1	0	1	0	1	0	0	0	0	0	1	1	1	0	0	0	1	0	0	0	0	0	0	0	0	110	1	1	1	1	1	1	1	1	1	1	1	1	1	1	1	1	1	1	1	1	1	1	1	1	1	0	0	1	1	1	1	1	1	1	0	0	1	1	1	0	1	0	0	0	1	1	1	1	1	1	1	1	1	1	1	1	1	1	1	1	1	1	1	1	1	1	1	1	1	1	1	1	1	1	0	0	1	1	1	1	1	1	1	1	1	1	1	1	1	1	0	0	0	1	0	1	1	1	1	1	1	1	1	1	1	1	1	1	1	1	1	1	1	1	1	1	1	1	1	1	1	0	0	0	0	0	1	1	0	0	0	0	0	1	0	0	0	0	0	0	0	0	0	0	0	0	0	0	0	0	0	0	0	0	0	0	0	0	0	0	0	0	0	0	12	12	1	1	0	1	0	1	1	1	1	1	1	1	0	0	0	0	0	1	0	0	1	0	0	1	0	0	1	1	1	1	1	1	0	0	0	0	0	0	0	0	1	1	0	1	0	0	0	0	0	0	0	0	0	1	1	0	0	0	0	0	0	0	0	0	0	0	0	0	0	0	0	0	0	0	0	0	0	0	0	0	0	0	0	0	0	0	0	0	0	0	0	0	0	0	0	0	0	0	0	0	0	0	0	0	0	0	0	52	2815213	339241	54138	27933	523	127026	8	0	34.21	15.69	16.96	33.14	0	0	0	10	35	45	0	19.23	67.31	86.54	saureus	1535	arcC(13)	aroE(13)	glpF(1)	gmk(1)	pta(81)	tpi(11)	yqiL(13)	gp2	15	1	s	u	0	0	0	0	0	0	0	0	0	1	0	0	0	0	0	0	0	0	0	0	07-23-12-34-34-12-12-23-02-12-23	t084			POS	+	POS	+	>= 0.5	R				R		R		R		R	1*	*R		R		R		R		R		R		R		R	>= 16	R	<= 0.5	S	<= 0.12	S	<= 0.25	S		S	NEG	-		S		S	<= 0.25	S	<= 0.25	S	0.5	S	2	S	<= 0.5	S	>= 16	R	<= 0.12	S	32	S	<= 0.5	S	<= 10	S
D111	ERR13362908	SAMN42482874		Wound	Dammam	AlSharqiyah	Eastern	50.0888	26.4207	557M	571M	16161	249821	90.57	265982	2821361	9.43	48	271222	2745020	32.69	151803	38903	138934.5	7	23									saureus	1535		CC15	13	13	1	1	81	11	13		FALSE	FALSE	FALSE	FALSE	FALSE	FALSE	FALSE	FALSE	FALSE	TRUE	FALSE	FALSE	FALSE	FALSE	FALSE	FALSE	FALSE	FALSE	FALSE	FALSE	28	34	31	31	2	25	2	28	17	0	19	20	14	12	13	14	15	16	14	13	gp2	15	1	s	0	U-J-G-B-B-G-G-J	t094			5	1	0	1	1	1	0	0	1	0	0	0	0	0	0	0	0	0	0	0	0	4	1	0	1	0	1	0	0	0	0	0	1	0	0	0	0	0	0	0	0	0	0	0	0	0	0	110	1	1	1	1	1	1	1	1	1	1	1	1	1	1	1	1	1	1	1	1	1	1	1	1	1	0	0	1	1	1	1	1	1	1	0	0	1	1	1	0	1	0	0	0	1	1	1	1	1	1	1	1	1	1	1	1	1	1	1	1	1	1	1	1	1	1	1	1	1	1	1	1	1	1	0	0	1	1	1	1	1	1	1	1	1	1	1	1	1	1	0	0	0	1	0	1	1	1	1	1	1	1	1	1	1	1	1	1	1	1	1	1	1	1	1	1	1	1	1	1	1	0	0	0	0	0	1	1	0	0	0	0	0	1	0	0	0	0	0	0	0	0	0	0	0	0	0	0	0	0	0	0	0	0	0	0	0	0	0	0	0	0	0	0	9	12	1	1	0	1	0	1	1	1	1	1	1	1	0	0	0	0	0	1	0	0	1	0	0	1	0	0	1	1	1	0	0	0	0	0	0	0	0	0	0	0	1	1	0	1	0	0	0	0	0	0	0	0	0	1	1	0	0	0	0	0	0	0	0	0	0	0	0	0	0	0	0	0	0	0	0	0	0	0	0	0	0	0	0	0	0	0	0	0	0	0	0	0	0	0	0	0	0	0	0	0	0	0	0	0	0	0	0	59	2741207	209681	46461	24636	523	118321	9	0	34.54	15.48	17.2	32.77	0	0	0	10	40	55	0	16.95	67.8	93.22	saureus	1535	arcC(13)	aroE(13)	glpF(1)	gmk(1)	pta(81)	tpi(11)	yqiL(13)	gp2	15	1	s	u	0	0	0	0	0	0	0	0	0	1	0	0	0	0	0	0	0	0	0	0	07-23-12-34-34-12-12-23	t094			POS	+	POS	+	>= 0.5	R				R		R		R		R	2*	*R		R		R		R		R		R		R		R	>= 16	R	<= 0.5	S	<= 0.12	S	<= 0.25	S		S	NEG	-		S		S	<= 0.25	S	<= 0.25	S	0.5	S	2	S	<= 0.5	S	<= 1	S	<= 0.12	S	32	S	<= 0.5	S	<= 10	S
M925	ERR13362931	SAMN42482910		Wound	AlMaddinah	AlMaddinah	western	39.6024	24.4672	559M	581M	9311	212510	92.14	221821	2821361	7.86	35	570826	2820448	32.66	235952	42274	280648.8	4	15									saureus	1535		CC15	13	13	1	1	81	11	13		FALSE	FALSE	FALSE	FALSE	FALSE	FALSE	FALSE	FALSE	FALSE	TRUE	FALSE	FALSE	FALSE	FALSE	FALSE	FALSE	FALSE	FALSE	FALSE	FALSE	27	34	31	30	2	24	2	28	17	0	19	20	14	12	13	14	15	16	12	13	gp2	15	1	s	0	U-J-G-B-B-G-G-J-A-G-J	t084			8	1	0	1	1	1	0	1	1	0	0	0	0	0	1	0	0	1	0	0	0	7	1	0	1	0	1	0	0	0	0	0	1	1	1	0	0	0	1	0	0	0	0	0	0	0	0	110	1	1	1	1	1	1	1	1	1	1	1	1	1	1	1	1	1	1	1	1	1	1	1	1	1	0	0	1	1	1	1	1	1	1	0	0	1	1	1	0	1	0	0	0	1	1	1	1	1	1	1	1	1	1	1	1	1	1	1	1	1	1	1	1	1	1	1	1	1	1	1	1	1	1	0	0	1	1	1	1	1	1	1	1	1	1	1	1	1	1	0	0	0	1	0	1	1	1	1	1	1	1	1	1	1	1	1	1	1	1	1	1	1	1	1	1	1	1	1	1	1	0	0	0	0	0	1	1	0	0	0	0	0	1	0	0	0	0	0	0	0	0	0	0	0	0	0	0	0	0	0	0	0	0	0	0	0	0	0	0	0	0	0	0	12	12	1	1	0	1	0	1	1	1	1	1	1	1	0	0	0	0	0	1	0	0	1	0	0	1	0	0	1	1	1	1	1	1	0	0	0	0	0	0	0	0	1	1	0	1	0	0	0	0	0	0	0	0	0	1	1	0	0	0	0	0	0	0	0	0	0	0	0	0	0	0	0	0	0	0	0	0	0	0	0	0	0	0	0	0	0	0	0	0	0	0	0	0	0	0	0	0	0	0	0	0	0	0	0	0	0	0	0	43	2816191	443645	65492	29961	651	138475	7	0	34.12	15.79	16.87	33.23	0	0	0	9	30	39	0	20.93	69.77	90.7	saureus	1535	arcC(13)	aroE(13)	glpF(1)	gmk(1)	pta(81)	tpi(11)	yqiL(13)	gp2	15	1	s	u	0	0	0	0	0	0	0	0	0	1	0	0	0	0	0	0	0	0	0	0	07-23-12-34-34-12-12-23-02-12-23	t084			POS	+	POS	+	>= 0.5	R				R		R		R		R	1*	*R		R		R		R		R		R		R		R	>= 16	R	<= 0.5	S	<= 0.12	S	<= 0.25	S		S	NEG	-		S		S	<= 0.25	S	<= 0.25	S	0.5	S	2	S	<= 0.5	S	>= 16	R	<= 0.12	S	32	S	<= 0.5	S	<= 10	S
M1354	ERR13362907	SAMN42482915		Wound	AlMaddinah	AlMaddinah	western	39.6024	24.4672	563M	576M	74350	161911	91.63	236261	2821361	8.37	48	522717	2749071	32.66	176843	38903	204525.4	5	20									saureus	1535		CC15	13	13	1	1	81	11	13		FALSE	FALSE	FALSE	FALSE	FALSE	FALSE	FALSE	FALSE	FALSE	TRUE	FALSE	FALSE	FALSE	FALSE	FALSE	FALSE	FALSE	FALSE	FALSE	FALSE	28	34	31	31	2	25	2	28	17	0	19	20	14	12	13	14	15	16	12	13	gp2	15	1	s	0	U-J-G-B-B-G-G-J-A-G-J	t084			8	1	0	1	1	1	0	1	1	0	0	0	0	0	1	0	0	1	0	0	0	9	1	0	1	0	1	1	0	0	0	1	1	1	1	0	0	0	1	0	0	0	0	0	0	0	0	113	1	1	1	1	1	1	1	1	1	1	1	1	1	1	1	1	1	1	1	1	1	1	1	1	1	0	0	1	1	1	1	1	1	1	0	0	1	1	1	0	1	0	0	0	1	1	1	1	1	1	1	1	1	1	1	1	1	1	1	1	1	1	1	1	1	1	1	1	1	1	1	1	1	1	1	0	1	1	1	1	1	1	1	1	1	1	1	1	1	1	0	0	0	1	0	1	1	1	1	1	1	1	1	1	1	1	1	1	1	1	1	1	1	1	1	1	1	1	1	1	1	0	0	1	0	0	1	1	0	0	0	0	0	1	0	0	0	0	0	0	0	0	0	0	0	0	0	0	0	1	0	0	0	0	0	0	0	0	0	0	0	0	0	0	11	12	1	1	0	1	0	1	1	1	1	1	1	1	0	0	0	0	0	1	0	0	1	0	0	1	0	0	1	1	1	1	1	1	0	0	0	0	0	0	0	0	1	1	0	0	0	0	0	0	0	0	0	0	0	1	1	0	0	0	0	0	0	0	0	0	0	0	0	0	0	0	0	0	0	0	0	0	0	0	0	0	0	0	0	0	0	0	0	0	0	0	0	0	0	0	0	0	0	0	0	0	0	0	0	0	0	0	0	58	2746110	466416	47346	23150	515	117900	7	0	34.14	15.7	16.94	33.22	0	0	0	8	38	50	0	13.79	65.52	86.21	saureus	1535	arcC(13)	aroE(13)	glpF(1)	gmk(1)	pta(81)	tpi(11)	yqiL(13)	gp2	15	1	s	u	0	0	0	0	0	0	0	0	0	1	0	0	0	0	0	0	0	0	0	0	07-23-12-34-34-12-12-23-02-12-23	t084			POS	+	POS	+	>= 0.5	R				R		R		R		R	2*	*R		R		R		R		R		R		R		R	>= 16	R	<= 0.5	S	<= 0.12	S	<= 0.25	S		S	NEG	-		S		S	<= 0.25	S	<= 0.25	S	0.5	S	2	S	<= 0.5	S	>= 16	R	<= 0.12	S	32	S	<= 0.5	S	<= 10	S
Bsh_15	ERR13362763	SAMN42482857		Wound	Bishah	Asir	Southwestern	42.5902	19.9764	547M	551M	9397	177429	93.38	186826	2821361	6.62	32	389216	2803584	32.68	198308	71603	219487.9	5	13									saureus	1649		CC5	12	4	1	4	12	1	67	IV, IVc	FALSE	FALSE	FALSE	TRUE	FALSE	FALSE	FALSE	FALSE	FALSE	TRUE	FALSE	FALSE	FALSE	FALSE	FALSE	FALSE	TRUE	FALSE	FALSE	FALSE	11	6	14	0	16	14	16	20	11	0	19	20	14	14	13	14	0	17	12	14	gp1	13	1	s	0	Y-C2-F-M-B-Q-B-L-O-O	t701			5	1	0	1	1	1	1	0	0	0	0	0	0	0	0	0	0	0	0	0	0	4	1	0	0	1	1	0	1	0	0	0	0	0	0	0	0	0	0	0	0	0	0	0	0	0	0	122	1	1	1	1	1	1	1	1	1	1	1	1	1	1	1	1	1	1	1	1	1	1	1	1	1	1	1	1	1	1	1	1	1	1	1	1	1	1	1	1	1	1	1	1	1	1	1	1	1	1	1	1	1	1	1	1	1	1	1	1	1	1	1	1	1	1	1	1	1	1	1	1	1	1	1	1	1	1	1	1	1	1	1	1	1	1	1	1	1	1	1	1	1	1	1	1	1	1	1	1	1	1	1	1	1	1	1	1	1	1	1	1	1	1	1	1	1	1	1	1	1	0	0	0	0	0	0	0	0	0	0	0	0	0	0	0	0	0	0	0	0	0	0	0	0	0	0	0	0	0	1	0	0	0	0	0	0	0	0	0	0	0	0	0	9	16	1	0	1	1	1	1	1	1	1	1	1	1	0	0	0	0	0	1	0	0	1	1	1	1	0	0	1	1	1	0	0	0	0	0	1	1	0	0	0	0	1	1	1	0	0	0	0	0	0	0	0	0	0	1	0	0	0	0	0	0	0	0	0	0	0	0	0	0	0	0	0	0	0	0	0	0	0	0	0	0	0	0	0	0	0	0	0	0	0	0	0	0	0	0	0	0	0	0	0	0	0	0	0	0	0	0	0	35	2802776	389208	80079	32563	542	196639	6	0	33.75	16.23	16.45	33.58	0	0	0	12	22	30	0	34.29	62.86	85.71	saureus	1649	arcC(12)	aroE(4)	glpF(1)	gmk(4)	pta(12)	tpi(1)	yqiL(67)	gp1	13	1	s	u	0	0	0	1	0	0	0	0	0	1	0	0	0	0	0	0	1	0	0	0	11-10-21-17-34-24-34-22-25-25	t701			POS	+	POS	+	>= 0.5	R				R		R		R		R	>= 4	R		R		R		R		R		R		R		R	<= 0.5	S	<= 0.5	S	0.25	S	<= 0.25	S		S	NEG	-		S		S	<= 0.25	S	<= 0.25	S	0.5	S	2	S	<= 0.5	S	<= 1	S	<= 0.12	S	<= 16	S	<= 0.5	S	160	R
R1284	ERR12365952	SAMN38757259	SAMN43142588	Blood	Riyadh	Riyadh	Central	46.6753	24.7136	527.9M	533.9M	7545	237842	91.3	245387	2821361	8.7	28	961724	2789747	32.63	304639	63819	464227.9	3	11	1930	12	289	37	15	11	1	40	saureus	1930			12	289	37	15	11	1	40	IV, IVa	FALSE	FALSE	FALSE	TRUE	FALSE	FALSE	FALSE	FALSE	FALSE	TRUE	FALSE	FALSE	FALSE	FALSE	TRUE	FALSE	FALSE	FALSE	FALSE	FALSE	11	6	14	0	16	14	16	20	11	0	19	20	14	12	0	13	15	16	14	14	gp3	15	1	s	0	U-J-G-G-E-B-B-B-B-P-B	07-23-12-12-13-34-34-34-34-33-34	U-J-G-G-E-B-B-B-B-P-B	07-23-12-12-13-34-34-34-34-33-34	4	0	0	1	1	1	0	0	0	0	0	0	0	0	0	0	1	0	0	0	0	6	1	1	0	1	0	1	0	1	1	0	0	0	0	0	0	0	0	0	0	0	0	0	0	0	0	112	1	1	1	1	1	1	1	1	1	1	1	1	1	1	1	1	1	1	1	1	1	1	1	1	1	1	1	1	1	1	1	1	1	1	0	0	1	1	1	0	1	0	0	0	1	1	1	1	1	1	1	1	1	1	1	1	1	1	1	1	1	1	1	1	1	1	1	1	1	1	1	1	1	1	1	1	0	1	1	1	1	1	1	1	1	1	1	1	1	1	1	0	1	1	0	1	1	1	1	1	1	1	1	1	1	1	1	1	1	1	1	0	0	0	0	0	1	1	1	1	0	1	0	0	0	0	1	1	0	0	0	0	0	0	0	1	0	1	0	0	1	0	0	0	0	0	0	0	0	0	0	0	0	0	0	0	0	0	0	0	0	0	0	0	11	15	1	0	1	1	0	0	1	1	1	1	1	1	1	0	0	0	0	0	0	0	1	1	1	1	0	0	1	1	1	0	0	0	0	0	1	0	0	0	0	0	1	0	1	0	0	0	1	0	1	1	0	0	0	0	1	0	0	0	0	0	0	0	0	0	0	0	0	0	0	0	0	0	0	0	0	0	1	0	0	0	1	0	0	0	0	0	0	0	0	0	0	0	0	0	0	0	0	0	0	0	0	0	0	0	0	0	0	30	2787845	938583	92928	42627	614	217496	3	0	34.45	15.36	17.26	32.93	0	0	0	8	20	27	0	26.67	66.67	90	saureus	1930	arcC(12)	aroE(289)	glpF(37)	gmk(15)	pta(11)	tpi(1)	yqiL(40)	gp3	15	1	s	u	0	0	0	1	0	0	0	0	0	1	0	0	0	0	1	0	0	0	0	0	07-23-12-12-13-34-34-34-34-33-34	07-23-12-12-13-34-34-34-34-33-34			POS	+	POS	+	>= 0.5	R				R		R		R		R	2*	*R		R		R		R		R		R		R		R	<= 0.5	S	>= 8	R	4	*R	2	*R		R	POS	+		R		R	>= 8	R	<= 0.25	*R	<= 0.25	S	2	S	1	S	<= 1	S	<= 0.12	S	<= 16	S	<= 0.5	S	<= 10	S
R1285	ERR12529671	SAMN39465530		Blood	Riyadh	Riyadh	Central	46.6753	24.7136	552M	532M	11430	233294	91.33	244724	2821361	8.67	30	962117	2790744	32.64	272888	63819	442580.4	3	12									saureus	1930			12	289	37	15	11	1	40	IV, IVa	FALSE	FALSE	FALSE	TRUE	FALSE	FALSE	FALSE	FALSE	FALSE	TRUE	FALSE	FALSE	FALSE	FALSE	TRUE	FALSE	FALSE	FALSE	FALSE	FALSE	11	6	14	0	16	14	16	20	11	0	19	20	14	12	0	13	15	16	14	14	gp3	15	1	s	0	U-J-G-G-E-B-B-B-B-P-B	07-23-12-12-13-34-34-34-34-33-34	U-J-G-G-E-B-B-B-B-P-B	07-23-12-12-13-34-34-34-34-33-34	4	0	0	1	1	1	0	0	0	0	0	0	0	0	0	0	1	0	0	0	0	7	1	1	0	1	0	1	0	1	1	0	0	0	0	0	0	0	0	0	0	0	0	0	0	1	0	113	1	1	1	1	1	1	1	1	1	1	1	1	1	1	1	1	1	1	1	1	1	1	1	1	1	1	1	1	1	1	1	1	1	1	0	0	1	1	1	0	1	0	0	0	1	1	1	1	1	1	1	1	1	1	1	1	1	1	1	1	1	1	1	1	1	1	1	1	1	1	1	1	1	1	1	1	1	1	1	1	1	1	1	1	1	1	1	1	1	1	1	0	1	1	0	1	1	1	1	1	1	1	1	1	1	1	1	1	1	1	1	0	0	0	0	0	1	1	1	1	0	1	0	0	0	0	1	1	0	0	0	0	0	0	0	1	0	1	0	0	1	0	0	0	0	0	0	0	0	0	0	0	0	0	0	0	0	0	0	0	0	0	0	0	11	15	1	0	1	1	0	0	1	1	1	1	1	1	1	0	0	0	0	0	0	0	1	1	1	1	0	0	1	1	1	0	0	0	0	0	1	0	0	0	0	0	1	0	1	0	0	0	1	0	1	1	0	0	0	0	1	0	0	0	0	0	0	0	0	0	0	0	0	0	0	0	0	0	0	0	0	0	1	0	0	0	1	0	0	0	0	0	0	0	0	0	0	0	0	0	0	0	0	0	0	0	0	0	0	0	0	0	0	33	2787786	582011	84478	45362	614	185244	5	0	34.04	16.03	16.59	33.34	0	0	0	9	22	30	0	27.27	66.67	90.91	saureus	1930	arcC(12)	aroE(289)	glpF(37)	gmk(15)	pta(11)	tpi(1)	yqiL(40)	gp3	15	1	s	u	0	0	0	1	0	0	0	0	0	1	0	0	0	0	1	0	0	0	0	0	07-23-12-12-13-34-34-34-34-33-34	07-23-12-12-13-34-34-34-34-33-34			POS	+	POS	+	>= 0.5	R				R		R		R		R	>= 4	R		R		R		R		R		R		R		R	<= 0.5	S	>= 8	R	4	*R	2	*R		R	POS	+		R		R	>= 8	R	<= 0.25	*R	<= 0.25	S	2	S	1	S	<= 1	S	<= 0.12	S	<= 16	S	<= 0.5	S	<= 10	S
R1254	ERR13034135	SAMN40244546		Blood	Riyadh	Riyadh	Central	46.6753	24.7136	571M	576M	10717	234423	91.31	245140	2821361	8.69	30	961724	2790623	32.64	304676	63819	464089.8	3	11									saureus	1930			12	289	37	15	11	1	40	IV, IVa	FALSE	FALSE	FALSE	TRUE	FALSE	FALSE	FALSE	FALSE	FALSE	TRUE	FALSE	FALSE	FALSE	FALSE	TRUE	FALSE	FALSE	FALSE	FALSE	FALSE	11	6	14	0	16	14	16	20	11	0	19	20	14	12	0	13	15	16	14	14	gp3	15	1	s	0	U-J-G-G-E-B-B-B-B-P-B	07-23-12-12-13-34-34-34-34-33-34	U-J-G-G-E-B-B-B-B-P-B	07-23-12-12-13-34-34-34-34-33-34	4	0	0	1	1	1	0	0	0	0	0	0	0	0	0	0	1	0	0	0	0	7	1	1	0	1	0	1	0	1	1	0	0	0	0	0	0	0	0	0	0	0	0	0	0	1	0	112	1	1	1	1	1	1	1	1	1	1	1	1	1	1	1	1	1	1	1	1	1	1	1	1	1	1	1	1	1	1	1	1	1	1	0	0	1	1	1	0	1	0	0	0	1	1	1	1	1	1	1	1	1	1	1	1	1	1	1	1	1	1	1	1	1	1	1	1	1	1	1	1	1	1	1	1	0	1	1	1	1	1	1	1	1	1	1	1	1	1	1	0	1	1	0	1	1	1	1	1	1	1	1	1	1	1	1	1	1	1	1	0	0	0	0	0	1	1	1	1	0	1	0	0	0	0	1	1	0	0	0	0	0	0	0	1	0	1	0	0	1	0	0	0	0	0	0	0	0	0	0	0	0	0	0	0	0	0	0	0	0	0	0	0	11	15	1	0	1	1	0	0	1	1	1	1	1	1	1	0	0	0	0	0	0	0	1	1	1	1	0	0	1	1	1	0	0	0	0	0	1	0	0	0	0	0	1	0	1	0	0	0	1	0	1	1	0	0	0	0	1	0	0	0	0	0	0	0	0	0	0	0	0	0	0	0	0	0	0	0	0	0	1	0	0	0	1	0	0	0	0	0	0	0	0	0	0	0	0	0	0	0	0	0	0	0	0	0	0	0	0	0	0	28	2789017	851823	99607	54586	614	273707	3	0	34.7	15.31	17.32	32.67	0	0	0	7	20	26	0	25	71.43	92.86	saureus	1930	arcC(12)	aroE(289)	glpF(37)	gmk(15)	pta(11)	tpi(1)	yqiL(40)	gp3	15	1	s	u	0	0	0	1	0	0	0	0	0	1	0	0	0	0	1	0	0	0	0	0	07-23-12-12-13-34-34-34-34-33-34	07-23-12-12-13-34-34-34-34-33-34			POS	+	POS	+	>= 0.5	R				R		R		R		R	>= 4	R		R		R		R		R		R		R		R	<= 0.5	S	>= 8	R	4	*R	2	*R		R	POS	+		R		R	>= 8	R	<= 0.25	*R	<= 0.25	S	2	S	1	S	<= 1	S	<= 0.12	S	<= 16	S	<= 0.5	S	<= 10	S
D141	ERR13362803	SAMN42482802		Wound	Dammam	AlSharqiyah	Eastern	50.0888	26.4207	549M	557M	17192	238226	90.95	255418	2821361	9.05	22	1110790	2769036	32.63	257340	73737	557192.6	3	9									saureus	1930			12	289	37	15	11	1	40	IV, IVa	FALSE	FALSE	FALSE	TRUE	FALSE	FALSE	FALSE	FALSE	FALSE	TRUE	FALSE	FALSE	FALSE	FALSE	TRUE	FALSE	FALSE	FALSE	FALSE	FALSE	11	6	14	0	16	14	16	20	11	0	19	20	14	12	0	13	15	16	14	14	gp3	15	1	s	0	U-J-G-B-B-B-P-B	t376	U-J-G-B-B-B-P-B	t376	4	0	0	1	1	1	0	0	0	0	0	0	0	0	0	0	1	0	0	0	0	5	1	1	0	1	0	0	0	1	1	0	0	0	0	0	0	0	0	0	0	0	0	0	0	0	0	112	1	1	1	1	1	1	1	1	1	1	1	1	1	1	1	1	1	1	1	1	1	1	1	1	1	1	1	1	1	1	1	1	1	1	0	0	1	1	1	0	1	0	0	0	1	1	1	1	1	1	1	1	1	1	1	1	1	1	1	1	1	1	1	1	1	1	1	1	1	1	1	1	1	1	1	1	0	1	1	1	1	1	1	1	1	1	1	1	1	1	1	0	1	1	0	1	1	1	1	1	1	1	1	1	1	1	1	1	1	1	1	0	0	0	0	0	1	1	1	1	0	1	0	0	0	0	1	1	0	0	0	0	0	0	0	1	0	1	0	0	1	0	0	0	0	0	0	0	0	0	0	0	0	0	0	0	0	0	0	0	0	0	0	0	11	15	1	0	1	1	0	0	1	1	1	1	1	1	1	0	0	0	0	0	0	0	1	1	1	1	0	0	1	1	1	0	0	0	0	0	1	0	0	0	0	0	1	0	1	0	0	0	1	0	1	1	0	0	0	0	1	0	0	0	0	0	0	0	0	0	0	0	0	0	0	0	0	0	0	0	0	0	1	0	0	0	1	0	0	0	0	0	0	0	0	0	0	0	0	0	0	0	0	0	0	0	0	0	0	0	0	0	0	23	2767416	851291	120322	67784	546	273613	3	0	34.41	15.58	17.04	32.97	0	0	0	7	17	20	0	30.43	73.91	86.96	saureus	1930	arcC(12)	aroE(289)	glpF(37)	gmk(15)	pta(11)	tpi(1)	yqiL(40)	gp3	15	1	s	u	0	0	0	1	0	0	0	0	0	1	0	0	0	0	1	0	0	0	0	0	07-23-12-34-34-34-33-34	t376			POS	+	POS	+	0.25	R				R		R		R		R	>= 4	R		R		R		R		R		R		R		R	<= 0.5	S	>= 8	R	>= 8	R	2	*R		R	POS	+		R		R	>= 8	R	<= 0.25	*R	<= 0.25	S	2	S	<= 0.5	S	<= 1	S	<= 0.12	S	32	S	<= 0.5	S	<= 10	S
N100	ERR13034039	SAMN41490685	SAMN43142641	Skin	Najran	Najran	Southwestern	44.2289	17.5656	552M	568M	24471	223746	91.2	248217	2821361	8.8	58	328701	2785717	32.75	122563	39457	152985.9	7	22	2371	258	6	1	5	8	8	6	saureus	2371		CC22	258	6	1	5	8	8	6	IV, IVc	FALSE	FALSE	FALSE	TRUE	FALSE	FALSE	FALSE	FALSE	FALSE	TRUE	FALSE	FALSE	FALSE	FALSE	FALSE	FALSE	TRUE	FALSE	FALSE	FALSE	11	7	15	0	16	13	16	20	11	0	19	20	14	14	13	14	0	17	12	13	gp1	13	1	s	0	U-J-E-J-N-C-M-O-M-K-R	t5951			6	0	0	1	1	0	1	1	1	0	0	0	0	0	0	0	1	0	0	0	0	5	1	1	0	0	0	1	0	0	0	0	0	0	0	0	1	1	0	0	0	0	0	0	0	0	0	104	1	1	1	1	1	1	0	1	1	1	1	1	1	0	0	0	0	1	1	1	1	1	1	1	1	1	0	1	0	1	1	1	1	1	0	0	1	1	1	0	1	0	0	0	1	1	1	1	1	1	1	1	1	0	1	1	1	1	1	1	1	1	1	1	1	1	1	1	0	0	1	1	0	1	1	0	0	1	1	1	1	1	1	1	1	1	1	1	1	1	0	0	1	0	0	0	0	0	0	0	0	1	0	1	1	1	1	1	1	1	1	0	0	0	0	0	1	1	1	1	0	0	1	1	1	1	1	1	1	1	0	0	0	0	0	0	1	0	1	1	0	1	1	1	1	1	1	1	0	1	0	0	0	0	0	0	0	0	0	0	0	0	0	0	14	16	1	0	1	1	0	0	1	1	1	1	1	1	0	0	1	1	1	0	0	0	1	1	0	1	1	1	1	0	1	1	0	0	0	0	0	0	0	0	1	1	0	0	0	1	1	1	1	0	1	1	1	0	0	0	0	0	0	0	0	0	0	0	0	0	0	0	0	0	1	0	0	0	0	0	0	0	0	0	0	0	0	0	0	0	0	0	0	0	0	0	0	0	0	0	0	0	0	0	0	0	0	0	0	0	0	0	0	65	2792141	188015	42956	14221	501	109479	9	0	33.82	16.28	16.46	33.44	0	0	0	10	34	52	0	15.38	52.31	80	saureus	2371	arcC(258)	aroE(6)	glpF(1)	gmk(5)	pta(8)	tpi(8)	yqiL(6)	gp1	13	1	s	u	0	0	0	1	0	0	0	0	0	1	0	0	0	0	0	0	1	0	0	0	07-23-13-23-31-05-17-25-17-16-28	t5951			POS	+	POS	+	>= 0.5	R				R		R		R		R	>= 4	R		R		R		R		R		R		R		R	4	*R	>= 8	R	4	I	1	S			POS	+		R		R	>= 8	R	<= 0.25	*R	<= 0.25	S	2	S	<= 0.5	S	<= 1	S	<= 0.12	S	<= 16	S	<= 0.5	S	20	S
N992	ERR13034154	SAMN41490714		Wound	Najran	Najran	Southwestern	44.2289	17.5656	556M	570M	26421	221207	91.22	247628	2821361	8.78	60	328701	2784489	32.75	109484	39457	150548	7	23									saureus	2371		CC22	258	6	1	5	8	8	6	IV, IVc	FALSE	FALSE	FALSE	TRUE	FALSE	FALSE	FALSE	FALSE	FALSE	TRUE	FALSE	FALSE	FALSE	FALSE	FALSE	FALSE	TRUE	FALSE	FALSE	FALSE	11	7	15	0	16	13	16	20	11	0	19	20	14	14	13	14	0	17	12	13	gp1	13	1	s	0	U-J-E-J-N-C-M-O-M-K-R	t5951			6	0	0	1	1	0	1	1	1	0	0	0	0	0	0	0	1	0	0	0	0	4	1	1	0	0	0	0	0	0	0	0	0	0	0	0	1	1	0	0	0	0	0	0	0	0	0	105	1	1	1	1	1	1	0	1	1	1	1	1	1	0	0	0	0	1	1	1	1	1	1	1	1	1	0	1	0	1	1	1	1	1	0	0	1	1	1	0	1	0	0	0	1	1	1	1	1	1	1	1	1	0	1	1	1	1	1	1	1	1	1	1	1	1	1	1	0	0	1	1	0	1	1	0	0	1	1	1	1	1	1	1	1	1	1	1	1	1	0	0	1	0	0	0	0	1	0	0	0	1	0	1	1	1	1	1	1	1	1	0	0	0	0	0	1	1	1	1	0	0	1	1	1	1	1	1	1	1	0	0	0	0	0	0	1	0	1	1	0	1	1	1	1	1	1	1	0	1	0	0	0	0	0	0	0	0	0	0	0	0	0	0	14	16	1	0	1	1	0	0	1	1	1	1	1	1	0	0	1	1	1	0	0	0	1	1	0	1	1	1	1	0	1	1	0	0	0	0	0	0	0	0	1	1	0	0	0	1	1	1	1	0	1	1	1	0	0	0	0	0	0	0	0	0	0	0	0	0	0	0	0	0	1	0	0	0	0	0	0	0	0	0	0	0	0	0	0	0	0	0	0	0	0	0	0	0	0	0	0	0	0	0	0	0	0	0	0	0	0	0	0	67	2789497	188016	41634	8524	501	109479	9	0	33.83	16.28	16.46	33.43	0	0	0	10	33	53	0	14.93	49.25	79.1	saureus	2371	arcC(258)	aroE(6)	glpF(1)	gmk(5)	pta(8)	tpi(8)	yqiL(6)	gp1	13	1	s	u	0	0	0	1	0	0	0	0	0	1	0	0	0	0	0	0	1	0	0	0	07-23-13-23-31-05-17-25-17-16-28	t5951			POS	+	POS	+	>= 0.5	R				R		R		R		R	>= 4	R		R		R		R		R		R		R		R	4	*R	>= 8	R	4	*R	2	*R		R	POS	+		R		R	>= 8	R	<= 0.25	*R	<= 0.25	S	2	S	<= 0.5	S	<= 1	S	<= 0.12	S	<= 16	S	<= 0.5	S	80	R
N490	ERR13362841	SAMN42350613		Skin	Najran	Najran	Southwestern	44.2289	17.5656	575M	623M	20009	229582	91.15	249591	2821361	8.85	60	321089	2782877	32.75	122511	38665	133358.9	8	24									saureus	2371		CC22	258	6	1	5	8	8	6	IV, IVc	FALSE	FALSE	FALSE	TRUE	FALSE	FALSE	FALSE	FALSE	FALSE	TRUE	FALSE	FALSE	FALSE	FALSE	FALSE	FALSE	TRUE	FALSE	FALSE	FALSE	11	7	15	0	16	13	16	20	11	0	19	20	14	14	13	14	0	17	12	13	gp1	13	1	s	0	U-J-E-J-N-C-M-O-M-K-R	t5951			6	0	0	1	1	0	1	1	1	0	0	0	0	0	0	0	1	0	0	0	0	4	1	1	0	0	0	0	0	0	0	0	0	0	0	0	1	1	0	0	0	0	0	0	0	0	0	104	1	1	1	1	1	1	0	1	1	1	1	1	1	0	0	0	0	1	1	1	1	1	1	1	1	1	0	1	0	1	1	1	1	1	0	0	1	1	1	0	1	0	0	0	1	1	1	1	1	1	1	1	1	0	1	1	1	1	1	1	1	1	1	1	1	1	1	1	0	0	1	1	0	1	1	0	0	1	1	1	1	1	1	1	1	1	1	1	1	1	0	0	1	0	0	0	0	0	0	0	0	1	0	1	1	1	1	1	1	1	1	0	0	0	0	0	1	1	1	1	0	0	1	1	1	1	1	1	1	1	0	0	0	0	0	0	1	0	1	1	0	1	1	1	1	1	1	1	0	1	0	0	0	0	0	0	0	0	0	0	0	0	0	0	14	16	1	0	1	1	0	0	1	1	1	1	1	1	0	0	1	1	1	0	0	0	1	1	0	1	1	1	1	0	1	1	0	0	0	0	0	0	0	0	1	1	0	0	0	1	1	1	1	0	1	1	1	0	0	0	0	0	0	0	0	0	0	0	0	0	0	0	0	0	1	0	0	0	0	0	0	0	0	0	0	0	0	0	0	0	0	0	0	0	0	0	0	0	0	0	0	0	0	0	0	0	0	0	0	0	0	0	0	62	2788092	321050	44969	17115	501	109479	8	0	33.69	16.43	16.31	33.58	0	0	0	9	36	56	0	14.52	58.06	90.32	saureus	2371	arcC(258)	aroE(6)	glpF(1)	gmk(5)	pta(8)	tpi(8)	yqiL(6)	gp1	13	1	s	u	0	0	0	0	0	0	0	0	0	1	0	0	0	0	0	0	1	0	0	0	07-23-13-23-31-05-17-25-17-16-28	t5951			POS	+	POS	+	>= 0.5	R				R		R		R		R	>= 4	R		R		R		R		R		R		R		R	4	*R	>= 8	R	4	I	1	S			POS	+		R		R	>= 8	R	<= 0.25	*R	<= 0.25	S	2	S	<= 0.5	S	<= 1	S	<= 0.12	S	<= 16	S	<= 0.5	S	20	S
N479	ERR12529635	SAMN39465519	SAMN43142599	Blood	Najran	Najran	Southwestern	44.2289	17.5656	555M	538M	21723	222682	91.34	244405	2821361	8.66	20	845912	2715943	32.7	637407	108282	486349.9	2	8	2867	1	152	1	8	1	5	11	saureus	2867			1	152	1	8	1	5	11		FALSE	FALSE	FALSE	FALSE	FALSE	FALSE	FALSE	FALSE	FALSE	FALSE	FALSE	FALSE	FALSE	FALSE	FALSE	FALSE	FALSE	FALSE	FALSE	FALSE	56	52	50	55	35	50	35	47	39	19	19	20	14	14	13	14	11	17	14	13	gp2	15	1	s	0	U-J-G-F-G-U2-D-M-G-G-M	t2016			6	1	1	1	1	1	0	1	0	0	0	0	0	0	0	0	0	0	0	0	0	4	0	0	0	1	0	0	0	1	1	0	0	0	0	0	1	0	0	0	0	0	0	0	0	0	0	116	1	1	1	1	1	1	1	1	1	1	1	1	1	0	0	0	0	1	1	1	1	1	1	1	1	0	1	1	1	1	1	1	1	1	1	1	1	1	1	1	1	1	1	1	1	1	1	1	1	1	1	1	1	1	1	1	1	1	1	1	1	1	1	1	1	1	1	1	1	1	1	1	1	1	0	1	1	1	1	1	1	1	1	1	1	1	1	0	1	1	0	0	1	1	0	1	1	1	1	1	1	1	1	1	1	1	1	1	1	1	1	1	1	1	1	1	1	1	1	1	1	0	1	1	1	1	0	0	0	0	0	0	0	0	0	0	0	0	0	0	0	0	0	0	0	0	0	0	0	0	0	0	0	1	0	0	0	0	0	0	0	0	0	0	10	13	1	0	0	0	0	1	1	1	1	1	1	1	0	0	0	0	0	1	0	0	0	0	0	1	0	0	1	1	1	1	0	0	0	0	1	0	0	0	0	0	1	1	0	0	0	0	0	0	0	0	0	1	1	1	1	0	0	0	0	0	0	1	0	0	0	0	0	0	1	0	0	0	0	0	0	0	0	0	0	0	0	0	0	0	0	0	0	0	0	0	0	0	0	0	0	0	0	0	0	0	0	0	0	0	0	0	0	25	2718000	845910	108720	51092	523	198768	3	0	34.23	15.62	17.07	33.07	0	0	0	8	18	21	0	32	72	84	saureus	2867	arcC(1)	aroE(152)	glpF(1)	gmk(8)	pta(1)	tpi(5)	yqiL(11)	gp2	15	1	s	u	0	0	0	0	0	0	0	0	0	0	0	0	0	0	0	0	0	0	0	0	07-23-12-21-12-41-20-17-12-12-17	t2016			POS	+	NEG	-	>= 0.5	R				S		S		R		S	<= 0.25	S		S		R		S		R		S		S		S	<= 0.5	S	<= 0.5	S	<= 0.12	S	<= 0.25	S		S	NEG	-		R		R	>= 8	R	<= 0.25	S	<= 0.25	S	2	S	<= 0.5	S	<= 1	S	<= 0.12	S	<= 16	S	<= 0.5	S	<= 10	S
N14	ERR13034124	SAMN41490694		Wound	Najran	Najran	Southwestern	44.2289	17.5656	550M	562M	11573	202611	92.41	214184	2821361	7.59	23	915282	2758704	32.71	637535	80837	521675.5	2	8									saureus	2867			1	152	1	8	1	5	11		FALSE	FALSE	FALSE	FALSE	FALSE	FALSE	FALSE	FALSE	FALSE	FALSE	FALSE	FALSE	FALSE	FALSE	FALSE	FALSE	FALSE	FALSE	FALSE	FALSE	56	52	50	55	35	50	35	47	39	19	19	20	14	14	13	14	11	17	14	13	gp2	15	1	s	0	U-J-G-F-G-U2-D-M-G-G-G-G-M	07-23-12-21-12-41-20-17-12-12-12-12-17			6	1	1	1	1	1	0	1	0	0	0	0	0	0	0	0	0	0	0	0	0	5	0	0	0	1	0	0	0	1	1	0	0	0	0	0	1	1	0	0	0	0	0	0	0	0	0	118	1	1	1	1	1	1	1	1	1	1	1	1	1	0	0	0	0	1	1	1	1	1	1	1	1	0	1	1	1	1	1	1	1	1	1	1	1	1	1	1	1	1	1	1	1	1	1	1	1	1	1	1	1	1	1	1	1	1	1	1	1	1	1	1	1	1	1	1	1	1	1	1	1	1	1	1	0	1	1	1	1	1	1	1	1	1	1	1	1	1	0	0	1	1	1	1	1	1	1	1	1	1	1	1	1	1	1	1	1	1	1	1	1	1	1	1	1	1	1	1	1	0	1	1	1	1	0	0	0	0	0	0	0	0	0	0	0	0	0	0	0	0	0	0	0	0	0	0	0	0	0	0	0	1	0	0	0	0	0	0	0	0	0	0	10	15	1	0	0	0	0	1	1	1	1	1	1	1	0	0	0	0	0	1	0	0	1	1	0	1	0	0	1	1	1	1	0	0	0	0	1	0	0	0	0	0	1	1	0	0	0	0	0	0	0	0	0	1	1	1	1	0	0	0	0	0	0	1	0	0	0	0	0	0	1	0	0	0	0	0	0	0	0	0	0	0	0	0	0	0	0	0	0	0	0	0	0	0	0	0	0	0	0	0	0	0	0	0	0	0	0	0	0	23	2759157	915278	119963	51882	523	488975	2	0	33.74	16.33	16.37	33.56	0	0	0	9	15	21	0	39.13	65.22	91.3	saureus	2867	arcC(1)	aroE(152)	glpF(1)	gmk(8)	pta(1)	tpi(5)	yqiL(11)	gp2	15	1	s	u	0	0	0	0	0	0	0	0	0	0	0	0	0	0	0	0	0	0	0	0	07-23-12-21-12-41-20-17-12-12-12-12-17	07-23-12-21-12-41-20-17-12-12-12-12-17			POS	+	NEG	-	>= 0.5	R				S		S		R		S	<= 0.25	S		S		R		S		R		S		S		S	<= 0.5	S	<= 0.5	S	0.25	S	<= 0.25	S		S	NEG	-		R		R	>= 8	R	<= 0.25	S	<= 0.25	S	2	S	1	S	<= 1	S	<= 0.12	S	32	S	<= 0.5	S	<= 10	S
T25	ERR13034108	SAMN41490759		Wound	Taif	Makkah	Southwestern	21.2841	40.4248	568M	579M	13080	203455	92.33	216535	2821361	7.67	22	917647	2753797	32.71	684288	108279	550275.2	2	7									saureus	2867			1	152	1	8	1	5	11		FALSE	FALSE	FALSE	FALSE	FALSE	FALSE	FALSE	FALSE	FALSE	FALSE	FALSE	FALSE	FALSE	FALSE	FALSE	FALSE	FALSE	FALSE	FALSE	FALSE	56	52	50	55	35	50	35	47	39	19	19	20	14	14	13	14	11	17	14	13	gp2	15	1	s	0	U-J-G-F-G-U2-D-M-G-G-M	t2016			6	1	1	1	1	1	0	1	0	0	0	0	0	0	0	0	0	0	0	0	0	5	0	0	0	1	0	0	0	1	1	0	0	0	0	0	1	1	0	0	0	0	0	0	0	0	0	118	1	1	1	1	1	1	1	1	1	1	1	1	1	0	0	0	0	1	1	1	1	1	1	1	1	0	1	1	1	1	1	1	1	1	1	1	1	1	1	1	1	1	1	1	1	1	1	1	1	1	1	1	1	1	1	1	1	1	1	1	1	1	1	1	1	1	1	1	1	1	1	1	1	1	1	1	1	1	1	1	1	1	1	1	1	1	1	1	1	1	0	0	1	1	0	1	1	1	1	1	1	1	1	1	1	1	1	1	1	1	1	1	1	1	1	1	1	1	1	1	1	0	1	1	1	1	0	0	0	0	0	0	0	0	0	0	0	0	0	0	0	0	0	0	0	0	0	0	0	0	0	0	0	1	0	0	0	0	0	0	0	0	0	0	10	15	1	0	0	0	0	1	1	1	1	1	1	1	0	0	0	0	0	1	0	0	1	1	0	1	0	0	1	1	1	1	0	0	0	0	1	0	0	0	0	0	1	1	0	0	0	0	0	0	0	0	0	1	1	1	1	0	0	0	0	0	0	1	0	0	0	0	0	0	1	0	0	0	0	0	0	0	0	0	0	0	0	0	0	0	0	0	0	0	0	0	0	0	0	0	0	0	0	0	0	0	0	0	0	0	0	0	0	23	2753772	488926	119729	52712	628	312847	4	0	33.75	16.41	16.29	33.55	0	0	0	9	16	21	0	39.13	69.57	91.3	saureus	2867	arcC(1)	aroE(152)	glpF(1)	gmk(8)	pta(1)	tpi(5)	yqiL(11)	gp2	15	1	s	u	0	0	0	0	0	0	0	0	0	0	0	0	0	0	0	0	0	0	0	0	07-23-12-21-12-41-20-17-12-12-17	t2016			POS	+	POS	+	>= 0.5	R				R		R		R		R	>= 4	R		R		R		R		R		R		R		R	<= 0.5	S	<= 0.5	S	0.25	S	<= 0.25	S		S	POS	+		R		R	>= 8	R	<= 0.25	*R	<= 0.25	S	2	S	<= 0.5	S	<= 1	S	<= 0.12	S	<= 16	S	<= 0.5	S	<= 10	S
R43	ERR13362825	SAMN42350566		Wound	Riyadh	Riyadh	Central	46.6753	24.7136	566M	573M	9121	204247	92.44	213368	2821361	7.56	22	996822	2758191	32.71	565736	108283	560971.3	2	7									saureus	2867			1	152	1	8	1	5	11		FALSE	FALSE	FALSE	FALSE	FALSE	FALSE	FALSE	FALSE	FALSE	FALSE	FALSE	FALSE	FALSE	FALSE	FALSE	FALSE	FALSE	FALSE	FALSE	FALSE	56	52	50	55	35	50	35	47	39	19	19	20	14	14	13	14	11	17	14	13	gp2	15	1	s	0	U-J-G-F-G-U2-D-M-G-G-M	t2016			6	1	1	1	1	1	0	1	0	0	0	0	0	0	0	0	0	0	0	0	0	4	0	0	0	1	0	0	0	1	1	0	0	0	0	0	1	0	0	0	0	0	0	0	0	0	0	117	1	1	1	1	1	1	1	1	1	1	1	1	1	0	0	0	0	1	1	1	1	1	1	1	1	0	1	1	1	1	1	1	1	1	1	1	1	1	1	1	1	1	1	1	1	1	1	1	1	1	1	1	1	1	1	1	1	1	1	1	1	1	1	1	1	1	1	1	1	1	1	1	1	1	1	1	0	1	1	1	1	1	1	1	1	1	1	1	1	1	0	0	1	1	0	1	1	1	1	1	1	1	1	1	1	1	1	1	1	1	1	1	1	1	1	1	1	1	1	1	1	0	1	1	1	1	0	0	0	0	0	0	0	0	0	0	0	0	0	0	0	0	0	0	0	0	0	0	0	0	0	0	0	1	0	0	0	0	0	0	0	0	0	0	10	15	1	0	0	0	0	1	1	1	1	1	1	1	0	0	0	0	0	1	0	0	1	1	0	1	0	0	1	1	1	1	0	0	0	0	1	0	0	0	0	0	1	1	0	0	0	0	0	0	0	0	0	1	1	1	1	0	0	0	0	0	0	1	0	0	0	0	0	0	1	0	0	0	0	0	0	0	0	0	0	0	0	0	0	0	0	0	0	0	0	0	0	0	0	0	0	0	0	0	0	0	0	0	0	0	0	0	0	25	2758169	996820	110326	40457	500	489130	2	0	33.64	16.49	16.21	33.66	0	0	0	7	16	20	0	28	64	80	saureus	2867	arcC(1)	aroE(152)	glpF(1)	gmk(8)	pta(1)	tpi(5)	yqiL(11)	gp2	15	1	s	u	0	0	0	0	0	0	0	0	0	0	0	0	0	0	0	0	0	0	0	0	07-23-12-21-12-41-20-17-12-12-17	t2016			POS	+	NEG	-	>= 0.5	R				S		S		R		S	0.5	S		S		R		S		R		S		S		S	<= 0.5	S	<= 0.5	S	0.25	S	<= 0.25	S		S	NEG	-		R		R	>= 8	R	<= 0.25	S	0.5	S	2	S	1	S	<= 1	S	<= 0.12	S	32	S	<= 0.5	S	<= 10	S
R359	ERR13362827	SAMN42350567		Wound	Riyadh	Riyadh	Central	46.6753	24.7136	568M	585M	25953	189909	92.35	215862	2821361	7.65	22	922947	2758129	32.71	717134	62786	555941.2	2	8									saureus	2867			1	152	1	8	1	5	11		FALSE	FALSE	FALSE	FALSE	FALSE	FALSE	FALSE	FALSE	FALSE	FALSE	FALSE	FALSE	FALSE	FALSE	FALSE	FALSE	FALSE	FALSE	FALSE	FALSE	56	52	50	55	35	50	35	47	39	19	19	20	14	14	13	14	11	17	14	13	gp2	15	1	s	0	U-J-G-F-G-U2-D-M-G-G-M	t2016			6	1	1	1	1	1	0	1	0	0	0	0	0	0	0	0	0	0	0	0	0	6	0	0	0	1	0	0	0	1	1	0	0	0	0	0	1	1	0	0	0	1	0	0	0	0	0	117	1	1	1	1	1	1	1	1	1	1	1	1	1	0	0	0	0	1	1	1	1	1	1	1	1	0	1	1	1	1	1	1	1	1	1	1	1	1	1	1	1	1	1	1	1	1	1	1	1	1	1	1	1	1	1	1	1	1	1	1	1	1	1	1	1	1	1	1	1	1	1	1	1	1	1	1	1	1	1	1	1	1	1	1	1	1	1	1	1	1	0	0	1	1	0	1	1	1	1	1	1	1	1	1	1	1	1	1	1	1	1	1	1	1	0	1	1	1	1	1	1	0	1	1	1	1	0	0	0	0	0	0	0	0	0	0	0	0	0	0	0	0	0	0	0	0	0	0	0	0	0	0	0	1	0	0	0	0	0	0	0	0	0	0	10	14	1	0	0	0	0	1	1	1	1	1	1	1	0	0	0	0	0	0	0	0	1	1	0	1	0	0	1	1	1	1	0	0	0	0	1	0	0	0	0	0	1	1	0	0	0	0	0	0	0	0	0	1	1	1	1	0	0	0	0	0	0	1	0	0	0	0	0	0	1	0	0	0	0	0	0	0	0	0	0	0	0	0	0	0	0	0	0	0	0	0	0	0	0	0	0	0	0	0	0	0	0	0	0	0	0	0	0	25	2759597	503980	110383	44941	523	279969	4	0	33.65	16.45	16.26	33.65	0	0	0	8	17	21	0	32	68	84	saureus	2867	arcC(1)	aroE(152)	glpF(1)	gmk(8)	pta(1)	tpi(5)	yqiL(11)	gp2	15	1	s	u	0	0	0	0	0	0	0	0	0	0	0	0	0	0	0	0	0	0	0	0	07-23-12-21-12-41-20-17-12-12-17	t2016			POS	+	NEG	-	>= 0.5	R				S		S		R		S	<= 0.25	S		S		R		S		R		S		S		S	<= 0.5	S	<= 0.5	S	<= 0.12	S	<= 0.25	S		S	NEG	-		R		R	>= 8	R	<= 0.25	S	<= 0.25	S	2	S	1	S	<= 1	S	<= 0.12	S	<= 16	S	<= 0.5	S	<= 10	S
R73	ERR13362879	SAMN42350588		Tissue	Riyadh	Riyadh	Central	46.6753	24.7136	569M	579M	13372	201121	92.4	214493	2821361	7.6	21	997267	2756281	32.7	922595	108281	708478.7	2	6									saureus	2867			1	152	1	8	1	5	11		FALSE	FALSE	FALSE	FALSE	FALSE	FALSE	FALSE	FALSE	FALSE	FALSE	FALSE	FALSE	FALSE	FALSE	FALSE	FALSE	FALSE	FALSE	FALSE	FALSE	56	52	50	55	35	50	35	47	39	19	19	20	14	14	13	14	11	17	14	13	gp2	15	1	s	0	U-J-G-F-G-U2-D-M-G-G-M	t2016			5	1	1	1	1	1	0	0	0	0	0	0	0	0	0	0	0	0	0	0	0	0	0	0	0	0	0	0	0	0	0	0	0	0	0	0	0	0	0	0	0	0	0	0	0	0	0	117	1	1	1	1	1	1	1	1	1	1	1	1	1	0	0	0	0	1	1	1	1	1	1	1	1	0	1	1	1	1	1	1	1	1	1	1	1	1	1	1	1	1	1	1	1	1	1	1	1	1	1	1	1	1	1	1	1	1	1	1	1	1	1	1	1	1	1	1	1	1	1	1	1	1	1	1	0	1	1	1	1	1	1	1	1	1	1	1	1	1	0	0	1	1	0	1	1	1	1	1	1	1	1	1	1	1	1	1	1	1	1	1	1	1	1	1	1	1	1	1	1	0	1	1	1	1	0	0	0	0	0	0	0	0	0	0	0	0	0	0	0	0	0	0	0	0	0	0	0	0	0	0	0	1	0	0	0	0	0	0	0	0	0	0	8	15	1	0	0	0	0	1	1	1	1	1	1	1	0	0	0	0	0	1	0	0	1	1	0	1	0	0	1	1	1	0	0	0	0	0	1	0	0	0	0	0	1	1	0	0	0	0	0	0	0	0	0	1	1	1	1	0	0	0	0	0	0	1	0	0	0	0	0	0	0	0	0	0	0	0	0	0	0	0	0	0	0	0	0	0	0	0	0	0	0	0	0	0	0	0	0	0	0	0	0	0	0	0	0	0	0	0	0	27	2755853	784056	102068	9726	523	357429	3	0	33.89	16.18	16.52	33.41	0	0	0	8	13	20	0	29.63	48.15	74.07	saureus	2867	arcC(1)	aroE(152)	glpF(1)	gmk(8)	pta(1)	tpi(5)	yqiL(11)	gp2	15	1	s	u	0	0	0	0	0	0	0	0	0	0	0	0	0	0	0	0	0	0	0	0	07-23-12-21-12-41-20-17-12-12-17	t2016			POS	+	NEG	-	>= 0.5	R				S		S		R		S	<= 0.25	S		S		R		S		R		S		S		S	<= 0.5	S	<= 0.5	S	<= 0.12	S	<= 0.25	S		S	NEG	-		R		R	>= 8	R	<= 0.25	S	<= 0.25	S	2	S	1	S	<= 1	S	<= 0.12	S	<= 16	S	<= 0.5	S	<= 10	S
R215	ERR13362994	SAMN42350600		Wound	Riyadh	Riyadh	Central	46.6753	24.7136	558M	564M	13138	173154	93.4	186292	2821361	6.6	26	836334	2794440	32.73	564799	62785	443422.8	2	10									saureus	2867			1	152	1	8	1	5	11		FALSE	FALSE	FALSE	FALSE	FALSE	FALSE	FALSE	FALSE	FALSE	FALSE	FALSE	FALSE	FALSE	FALSE	FALSE	FALSE	FALSE	FALSE	FALSE	FALSE	56	52	50	55	35	50	35	47	39	19	19	20	14	14	13	14	11	17	12	13	gp2	15	1	s	0	U-J-G-xx-G-U2-D-M-G-G-M	07-23-12-93-12-41-20-17-12-12-17			6	1	1	1	1	1	0	1	0	0	0	0	0	0	0	0	0	0	0	0	0	5	0	0	0	1	0	0	0	1	1	0	0	0	0	0	1	1	0	0	0	0	0	0	0	0	0	117	1	1	1	1	1	1	1	1	1	1	1	1	1	0	0	0	0	1	1	1	1	1	1	1	1	0	1	1	1	1	1	1	1	1	1	1	1	1	1	1	1	1	1	1	1	1	1	1	1	1	1	1	1	1	1	1	1	1	1	1	1	1	1	1	1	1	1	1	1	1	1	1	1	1	1	1	0	1	1	1	1	1	1	1	1	1	1	1	1	1	0	0	1	1	0	1	1	1	1	1	1	1	1	1	1	1	1	1	1	1	1	1	1	1	1	1	1	1	1	1	1	0	1	1	1	1	0	0	0	0	0	0	0	0	0	0	0	0	0	0	0	0	0	0	0	0	0	0	0	0	0	0	0	1	0	0	0	0	0	0	0	0	0	0	10	15	1	0	0	0	0	1	1	1	1	1	1	1	0	0	0	0	0	1	0	0	1	1	0	1	0	0	1	1	1	1	0	0	0	0	1	0	0	0	0	0	1	1	0	0	0	0	0	0	0	0	0	1	1	1	1	0	0	0	0	0	0	1	0	0	0	0	0	0	1	0	0	0	0	0	0	0	0	0	0	0	0	0	0	0	0	0	0	0	0	0	0	0	0	0	0	0	0	0	0	0	0	0	0	0	0	0	0	26	2800694	839183	107719	47438	523	564773	2	0	34.03	16.06	16.66	33.24	0	0	0	7	16	21	0	26.92	61.54	80.77	saureus	2867	arcC(1)	aroE(152)	glpF(1)	gmk(8)	pta(1)	tpi(5)	yqiL(11)	gp2	15	1	s	u	0	0	0	0	0	0	0	0	0	0	0	0	0	0	0	0	0	0	0	0	07-23-12-93-12-41-20-17-12-12-17	07-23-12-93-12-41-20-17-12-12-17	23	23	POS	+	NEG	-	>= 0.5	R				S		S		R		S	<= 0.25	S		S		R		S		R		S		S		S	<= 0.5	S	<= 0.5	S	<= 0.12	S	<= 0.25	S		S	NEG	-		R		R	>= 8	R	<= 0.25	S	<= 0.25	S	2	S	<= 0.5	S	<= 1	S	<= 0.12	S	<= 16	S	<= 0.5	S	<= 10	S
R214	ERR13362975	SAMN42350618		Wound	Riyadh	Riyadh	Central	46.6753	24.7136	572M	578M	20790	165734	93.39	186524	2821361	6.61	26	806403	2793310	32.73	287483	62785	426320.5	3	10									saureus	2867			1	152	1	8	1	5	11		FALSE	FALSE	FALSE	FALSE	FALSE	FALSE	FALSE	FALSE	FALSE	FALSE	FALSE	FALSE	FALSE	FALSE	FALSE	FALSE	FALSE	FALSE	FALSE	FALSE	56	52	50	55	35	50	35	47	39	19	19	20	14	14	13	14	11	17	12	13	gp2	15	1	s	0	U-J-G-xx-G-U2-D-M-G-G-M	07-23-12-93-12-41-20-17-12-12-17			6	1	1	1	1	1	0	1	0	0	0	0	0	0	0	0	0	0	0	0	0	6	0	0	0	1	0	1	0	1	1	0	0	0	0	0	1	1	0	0	0	0	0	0	0	0	0	118	1	1	1	1	1	1	1	1	1	1	1	1	1	0	0	0	0	1	1	1	1	1	1	1	1	0	1	1	1	1	1	1	1	1	1	1	1	1	1	1	1	1	1	1	1	1	1	1	1	1	1	1	1	1	1	1	1	1	1	1	1	1	1	1	1	1	1	1	1	1	1	1	1	1	1	1	1	1	1	1	1	1	1	1	1	1	1	1	1	1	0	0	1	1	0	1	1	1	1	1	1	1	1	1	1	1	1	1	1	1	1	1	1	1	1	1	1	1	1	1	1	0	1	1	1	1	0	0	0	0	0	0	0	0	0	0	0	0	0	0	0	0	0	0	0	0	0	0	0	0	0	0	0	1	0	0	0	0	0	0	0	0	0	0	10	15	1	0	0	0	0	1	1	1	1	1	1	1	0	0	0	0	0	1	0	0	1	1	0	1	0	0	1	1	1	1	0	0	0	0	1	0	0	0	0	0	1	1	0	0	0	0	0	0	0	0	0	1	1	1	1	0	0	0	0	0	0	1	0	0	0	0	0	0	1	0	0	0	0	0	0	0	0	0	0	0	0	0	0	0	0	0	0	0	0	0	0	0	0	0	0	0	0	0	0	0	0	0	0	0	0	0	0	28	2799645	839183	99987	47438	523	198771	3	0	33.83	16.25	16.47	33.45	0	0	0	9	17	22	0	32.14	60.71	78.57	saureus	2867	arcC(1)	aroE(152)	glpF(1)	gmk(8)	pta(1)	tpi(5)	yqiL(11)	gp2	15	1	s	u	0	0	0	0	0	0	0	0	0	0	0	0	0	0	0	0	0	0	0	0	07-23-12-93-12-41-20-17-12-12-17	07-23-12-93-12-41-20-17-12-12-17			POS	+	NEG	-	>= 0.5	R				S		S		R		S	0.5	S		S		R		S		R		S		S		S	<= 0.5	S	<= 0.5	S	0.25	S	<= 0.25	S		S	NEG	-		R		R	>= 8	R	<= 0.25	S	<= 0.25	S	2	S	1	S	<= 1	S	<= 0.12	S	<= 16	S	<= 0.5	S	<= 10	S
R74	ERR13362851	SAMN42350642		Wound	Riyadh	Riyadh	Central	46.6753	24.7136	570M	583M	15309	189858	92.73	205167	2821361	7.27	23	1041453	2760220	32.71	637095	108280	603418.1	2	7									saureus	2867			1	152	1	8	1	5	11		FALSE	FALSE	FALSE	FALSE	FALSE	FALSE	FALSE	FALSE	FALSE	FALSE	FALSE	FALSE	FALSE	FALSE	FALSE	FALSE	FALSE	FALSE	FALSE	FALSE	56	52	50	55	35	50	35	47	39	19	19	20	14	14	13	14	11	17	12	13	gp2	15	1	s	0	U-J-G-F-G-U2-D-M-G-G-G-M	t21333			6	1	1	1	1	1	0	1	0	0	0	0	0	0	0	0	0	0	0	0	0	5	0	0	0	1	0	0	0	1	1	0	0	0	0	0	1	1	0	0	0	0	0	0	0	0	0	114	1	1	1	1	1	1	1	1	1	1	1	1	1	0	0	0	0	1	1	1	1	1	1	1	1	0	1	1	1	1	1	1	1	1	1	1	1	1	1	1	1	1	1	1	1	1	1	1	1	1	1	1	1	1	1	1	1	1	0	1	1	1	1	1	1	1	1	1	1	1	1	1	1	1	0	1	0	1	1	1	1	1	1	1	1	1	1	0	1	1	0	0	1	1	0	1	1	1	1	1	1	1	1	1	1	1	1	1	1	1	1	1	1	1	1	1	1	1	1	1	1	0	1	1	1	1	0	0	0	0	0	0	0	0	0	0	0	0	0	0	0	0	0	0	0	0	0	0	0	0	0	0	0	1	0	0	0	0	0	0	0	0	0	0	10	13	1	0	0	0	0	1	1	1	1	1	1	1	0	0	0	0	0	1	0	0	0	0	0	1	0	0	1	1	1	1	0	0	0	0	1	0	0	0	0	0	1	1	0	0	0	0	0	0	0	0	0	1	1	1	1	0	0	0	0	0	0	1	0	0	0	0	0	0	1	0	0	0	0	0	0	0	0	0	0	0	0	0	0	0	0	0	0	0	0	0	0	0	0	0	0	0	0	0	0	0	0	0	0	0	0	0	0	19	2761967	1042080	145366	59888	523	488707	2	0	34.02	15.78	16.92	33.28	0	0	1	8	13	16	5.26	42.11	68.42	84.21	saureus	2867	arcC(1)	aroE(152)	glpF(1)	gmk(8)	pta(1)	tpi(5)	yqiL(11)	gp2	15	1	s	u	0	0	0	0	0	0	0	0	0	0	0	0	0	0	0	0	0	0	0	0	07-23-12-21-12-41-20-17-12-12-12-17	07-23-12-21-12-41-20-17-12-12-12-17			POS	+	NEG	-	>= 0.5	R				S		S		R		S	0.5	S		S		R		S		R		S		S		S	<= 0.5	S	<= 0.5	S	0.25	S	<= 0.25	S		S	NEG	-		R		R	>= 8	R	<= 0.25	S	<= 0.25	S	2	S	<= 0.5	S	<= 1	S	<= 0.12	S	<= 16	S	<= 0.5	S	<= 10	S
M1264	ERR13362942	SAMN42482887		Wound	AlMaddinah	AlMaddinah	western	39.6024	24.4672	547M	548M	11294	184472	93.06	195766	2821361	6.94	24	805991	2781629	32.72	285189	62786	427538.2	3	10									saureus	2867			1	152	1	8	1	5	11		FALSE	FALSE	FALSE	FALSE	FALSE	FALSE	FALSE	FALSE	FALSE	FALSE	FALSE	FALSE	FALSE	FALSE	FALSE	FALSE	FALSE	FALSE	FALSE	FALSE	56	52	50	55	35	50	35	47	39	19	19	20	14	14	13	14	11	17	12	13	gp2	15	1	s	0	U-J-G-G-F-G-U2-D-M-G-G-M	t20732			6	1	1	1	1	1	0	1	0	0	0	0	0	0	0	0	0	0	0	0	0	4	0	0	0	1	0	0	0	1	1	0	0	0	0	0	1	0	0	0	0	0	0	0	0	0	0	118	1	1	1	1	1	1	1	1	1	1	1	1	1	0	0	0	0	1	1	1	1	1	1	1	1	0	1	1	1	1	1	1	1	1	1	1	1	1	1	1	1	1	1	1	1	1	1	1	1	1	1	1	1	1	1	1	1	1	1	1	1	1	1	1	1	1	1	1	1	1	1	1	1	1	1	1	1	1	1	1	1	1	1	1	1	1	1	1	1	1	0	0	1	1	0	1	1	1	1	1	1	1	1	1	1	1	1	1	1	1	1	1	1	1	1	1	1	1	1	1	1	0	1	1	1	1	0	0	0	0	0	0	0	0	0	0	0	0	0	0	0	0	0	0	0	0	0	0	0	0	0	0	0	1	0	0	0	0	0	0	0	0	0	0	10	15	1	0	0	0	0	1	1	1	1	1	1	1	0	0	0	0	0	1	0	0	1	1	0	1	0	0	1	1	1	1	0	0	0	0	1	0	0	0	0	0	1	1	0	0	0	0	0	0	0	0	0	1	1	1	1	0	0	0	0	0	0	1	0	0	0	0	0	0	1	0	0	0	0	0	0	0	0	0	0	0	0	0	0	0	0	0	0	0	0	0	0	0	0	0	0	0	0	0	0	0	0	0	0	0	0	0	0	30	2784280	716925	92809	47552	514	198708	4	0	34.28	15.7	17.02	33	0	0	0	10	20	24	0	33.33	66.67	80	saureus	2867	arcC(1)	aroE(152)	glpF(1)	gmk(8)	pta(1)	tpi(5)	yqiL(11)	gp2	15	1	s	u	0	0	0	0	0	0	0	0	0	0	0	0	0	0	0	0	0	0	0	0	07-23-12-12-21-12-41-20-17-12-12-17	07-23-12-12-21-12-41-20-17-12-12-17			POS	+	NEG	-	>= 0.5	R				S		S		R		S	<= 0.25	S		S		R		S		R		S		S		S	<= 0.5	S	<= 0.5	S	0.25	S	<= 0.25	S		S	NEG	-		R		R	>= 8	R	<= 0.25	S	<= 0.25	S	2	S	1	S	<= 1	S	<= 0.12	S	<= 16	S	<= 0.5	S	<= 10	S
R1294	ERR13034143	SAMN40244535	SAMN43142619	Blood	Riyadh	Riyadh	Central	46.6753	24.7136	577M	584M	8360	206190	92.4	214550	2821361	7.6	27	875367	2755217	32.71	565559	71699	469721.3	2	9	2867	1	152	1	8	~1	5	11	saureus	2867			1	152	1	8	~1	5	11		FALSE	FALSE	FALSE	FALSE	FALSE	FALSE	FALSE	FALSE	FALSE	FALSE	FALSE	FALSE	FALSE	FALSE	FALSE	FALSE	FALSE	FALSE	FALSE	FALSE	56	52	50	55	35	50	35	47	39	19	19	20	14	14	13	14	11	17	14	13	gp2	15	1	s	0	U-J-G-F-G-U2-D-M-G-G-M	t2016			6	1	1	1	1	1	0	1	0	0	0	0	0	0	0	0	0	0	0	0	0	5	0	0	0	1	0	0	0	1	1	0	0	0	0	0	1	1	0	0	0	0	0	0	0	0	0	117	1	1	1	1	1	1	1	1	1	1	1	1	1	0	0	0	0	1	1	1	1	1	1	1	1	0	1	1	1	1	1	1	1	1	1	1	1	1	1	1	1	1	1	1	1	1	1	1	1	1	1	1	1	1	1	1	1	1	1	1	1	1	1	1	1	1	1	1	1	1	1	1	1	1	1	1	0	1	1	1	1	1	1	1	1	1	1	1	1	1	0	0	1	1	0	1	1	1	1	1	1	1	1	1	1	1	1	1	1	1	1	1	1	1	1	1	1	1	1	1	1	0	1	1	1	1	0	0	0	0	0	0	0	0	0	0	0	0	0	0	0	0	0	0	0	0	0	0	0	0	0	0	0	1	0	0	0	0	0	0	0	0	0	0	10	15	1	0	0	0	0	1	1	1	1	1	1	1	0	0	0	0	0	1	0	0	1	1	0	1	0	0	1	1	1	1	0	0	0	0	1	0	0	0	0	0	1	1	0	0	0	0	0	0	0	0	0	1	1	1	1	0	0	0	0	0	0	1	0	0	0	0	0	0	1	0	0	0	0	0	0	0	0	0	0	0	0	0	0	0	0	0	0	0	0	0	0	0	0	0	0	0	0	0	0	0	0	0	0	0	0	0	0	29	2756487	875364	95051	39142	522	272715	3	0	34.12	15.82	16.89	33.18	0	0	0	9	16	25	0	31.03	55.17	86.21	saureus	8662	arcC(1)	aroE(152)	glpF(1)	gmk(8)	pta(1028)	tpi(5)	yqiL(11)	gp2	15	1	s	u	0	0	0	0	0	0	0	0	0	0	0	0	0	0	0	0	0	0	0	0	07-23-12-21-12-41-20-17-12-12-17	t2016
R395	ERR13362983	SAMN42350560		Wound	Riyadh	Riyadh	Central	46.6753	24.7136	572M	580M	22083	191938	92.41	214021	2821361	7.59	19	996837	2759497	32.71	923778	108337	708174.4	2	6	2867	1	152	1	8	1	~5	11	saureus	2867			1	152	1	8	1	~5	11		FALSE	FALSE	FALSE	FALSE	FALSE	FALSE	FALSE	FALSE	FALSE	FALSE	FALSE	FALSE	FALSE	FALSE	FALSE	FALSE	FALSE	FALSE	FALSE	FALSE	56	52	50	55	35	50	35	47	39	19	19	20	14	14	13	14	11	17	14	13	gp2	15	1	s	0	U-J-G-F-G-U2-D-M-G-G-M	t2016			6	1	1	1	1	1	0	1	0	0	0	0	0	0	0	0	0	0	0	0	0	4	0	0	0	1	0	0	0	1	1	0	0	0	0	0	1	0	0	0	0	0	0	0	0	0	0	117	1	1	1	1	1	1	1	1	1	1	1	1	1	0	0	0	0	1	1	1	1	1	1	1	1	0	1	1	1	1	1	1	1	1	1	1	1	1	1	1	1	1	1	1	1	1	1	1	1	1	1	1	1	1	1	1	1	1	1	1	1	1	1	1	1	1	1	1	1	1	1	1	1	1	1	1	0	1	1	1	1	1	1	1	1	1	1	1	1	1	0	0	1	1	0	1	1	1	1	1	1	1	1	1	1	1	1	1	1	1	1	1	1	1	1	1	1	1	1	1	1	0	1	1	1	1	0	0	0	0	0	0	0	0	0	0	0	0	0	0	0	0	0	0	0	0	0	0	0	0	0	0	0	1	0	0	0	0	0	0	0	0	0	0	10	15	1	0	0	0	0	1	1	1	1	1	1	1	0	0	0	0	0	1	0	0	1	1	0	1	0	0	1	1	1	1	0	0	0	0	1	0	0	0	0	0	1	1	0	0	0	0	0	0	0	0	0	1	1	1	1	0	0	0	0	0	0	1	0	0	0	0	0	0	1	0	0	0	0	0	0	0	0	0	0	0	0	0	0	0	0	0	0	0	0	0	0	0	0	0	0	0	0	0	0	0	0	0	0	0	0	0	0	23	2760136	996835	120005	52712	502	488929	2	0	33.69	16.44	16.25	33.61	0	0	0	8	15	18	0	34.78	65.22	78.26	saureus	-	arcC(1)	aroE(152)	glpF(1)	gmk(8)	pta(1)	tpi(~5)	yqiL(11)	gp2	15	1	s	u	0	0	0	0	0	0	0	0	0	0	0	0	0	0	0	0	0	0	0	0	07-23-12-21-12-41-20-17-12-12-17	t2016			POS	+	POS	+	>= 0.5	R				R		R		R		R	<= 0.25*	*R		R		R		R		R		R		R		R	<= 0.5	S	<= 0.5	S	0.25	S	<= 0.25	S		S	NEG	-		R		R	>= 8	R	<= 0.25	S	0.5	S	2	S	1	S	<= 1	S	<= 0.12	S	32	S	<= 0.5	S	<= 10	S
HA95	ERR13034113	SAMN41490649	SAMN43142635	Skin	Hail	Hail	Centralnorthern	41.7208	27.5114	561M	593M	34128	159469	93.14	193597	2821361	6.86	43	469846	2809449	32.74	196734	40357	230108.8	5	14	5164	12	4	1	4	633	1	3	saureus	5164		CC5	12	4	1	4	633	1	3	IV, IVa	FALSE	FALSE	FALSE	TRUE	FALSE	FALSE	FALSE	FALSE	FALSE	TRUE	FALSE	FALSE	FALSE	FALSE	TRUE	FALSE	FALSE	FALSE	FALSE	FALSE	11	6	14	0	16	14	16	20	11	0	19	20	14	14	0	14	12	17	14	14	gp1	13	1	s	0	Y-C2-F-M-B-Q-B-L-O	t304			4	1	0	1	1	1	0	0	0	0	0	0	0	0	0	0	0	0	0	0	0	4	1	0	0	1	1	0	1	0	0	0	0	0	0	0	0	0	0	0	0	0	0	0	0	0	0	121	1	1	1	1	1	1	1	1	1	1	1	1	1	1	1	1	1	1	1	1	1	1	1	1	1	1	1	1	1	1	1	1	1	1	1	1	1	1	1	1	1	1	1	1	1	1	1	1	1	1	1	1	1	1	1	1	1	1	1	1	1	1	1	1	1	1	1	1	1	1	1	1	1	1	1	1	1	1	1	1	1	1	1	1	1	1	1	1	1	1	1	1	1	1	1	1	1	1	1	1	1	1	1	1	1	1	1	1	1	1	1	1	1	1	1	1	1	1	1	1	1	0	0	0	0	0	0	0	0	0	0	0	0	0	0	0	0	0	0	0	0	0	0	0	0	0	0	0	0	0	0	0	0	0	0	0	0	0	0	0	0	0	0	0	10	15	1	0	1	1	0	1	1	1	1	1	1	1	0	0	0	0	0	1	0	0	1	1	1	1	0	0	1	1	1	0	0	0	0	0	1	0	0	0	0	0	1	1	1	0	0	0	1	0	1	0	0	0	0	1	0	0	0	0	0	0	0	0	0	0	0	0	0	0	0	0	0	0	0	0	0	0	0	0	0	0	0	0	0	0	0	0	0	0	0	0	0	0	0	0	0	0	0	0	0	0	0	0	0	0	0	0	0	36	2812789	455739	78133	34449	589	179740	6	0	33.45	16.34	16.4	33.81	0	0	0	11	29	33	0	30.56	80.56	91.67	saureus	5164	arcC(12)	aroE(4)	glpF(1)	gmk(4)	pta(633)	tpi(1)	yqiL(3)	gp1	13	1	s	u	0	0	0	1	0	0	0	0	0	1	0	0	0	0	1	0	0	0	0	0	11-10-21-17-34-24-34-22-25	t304			POS	+	POS	+	>= 0.5	R				R		R		R		R	>= 4	R		R		R		R		R		R		R		R	<= 0.5	S	>= 8	R	>= 8	R	2	*R		R	NEG	-		S		S	<= 0.25	S	<= 0.25	S	<= 0.25	S	2	S	1	S	<= 1	S	<= 0.12	S	32	S	<= 0.5	S	<= 10	S
J320	ERR13363000	SAMN42350601		Tissue	Jeddah	Makkah	Western	39.1611	21.5292	554M	574M	25327	210105	91.66	235432	2821361	8.34	42	502766	2767112	32.64	215559	43048	224879	5	18									saureus	5395		CC15	13	13	1	1	81	11	728		FALSE	FALSE	FALSE	FALSE	FALSE	FALSE	FALSE	FALSE	FALSE	TRUE	FALSE	FALSE	FALSE	FALSE	FALSE	FALSE	FALSE	FALSE	FALSE	FALSE	28	34	31	31	2	25	2	28	17	0	19	20	14	12	13	14	15	16	12	13	gp2	15	1	s	0	U-J-G-B-B-G-G-J-A-G-M-J-A-G-J	t19521			5	1	0	1	1	1	0	0	1	0	0	0	0	0	0	0	0	0	0	0	0	4	1	0	1	0	1	0	0	0	0	0	1	0	0	0	0	0	0	0	0	0	0	0	0	0	0	111	1	1	1	1	1	1	1	1	1	1	1	1	1	1	1	1	1	1	1	1	1	1	1	1	1	0	0	1	1	1	1	1	1	1	0	0	1	1	1	0	1	0	0	0	1	1	1	1	1	1	1	1	1	1	1	1	1	1	1	1	1	1	1	1	1	1	1	1	1	1	1	1	1	1	0	0	1	1	1	1	1	1	1	1	1	1	1	1	1	1	0	0	0	1	0	1	1	1	1	1	1	1	1	1	1	1	1	1	1	1	1	1	1	1	1	1	1	1	1	1	1	0	0	0	0	0	1	1	0	0	0	0	0	1	0	0	0	0	0	0	0	0	0	0	0	0	0	0	0	0	1	0	0	0	0	0	0	0	0	0	0	0	0	0	9	13	1	1	0	1	0	1	1	1	1	1	1	1	0	0	0	0	0	1	0	0	1	0	0	1	0	0	1	1	1	0	0	0	0	0	0	1	0	0	0	0	1	1	0	1	0	0	0	0	0	0	0	0	0	1	1	0	0	0	0	0	0	0	0	0	0	0	0	0	0	0	0	0	0	0	0	0	0	0	0	0	0	0	0	0	0	0	0	0	0	0	0	0	0	0	0	0	0	0	0	0	0	0	0	0	0	0	0	50	2762751	481593	55255	27046	651	117231	7	0	34.6	15.38	17.24	32.78	0	0	0	10	34	44	0	20	68	88	saureus	5395	arcC(13)	aroE(13)	glpF(1)	gmk(1)	pta(81)	tpi(11)	yqiL(728)	gp2	15	1	s	u	0	0	0	0	0	0	0	0	0	1	0	0	0	0	0	0	0	0	0	0	07-23-12-34-34-12	t12685			POS	+	POS	+	>= 0.5	R				R		R		R		R	2*	*R		R		R		R		R		R		R		R	4	*R	<= 0.5	S	<= 0.12	S	<= 0.25	S		S	NEG	-		S		S	<= 0.25	S	<= 0.25	S	<= 0.25	S	2	S	1	S	<= 1	S	<= 0.12	S	<= 16	S	<= 0.5	S	<= 10	S
N247	ERR12529686	SAMN39465515	SAMN43142595	Blood	Najran	Najran	Southwestern	44.2289	17.5656	561M	565M	23460	326539	87.59	349999	2821361	12.41	18	1222742	2716448	32.75	1044729	106431	969207.5	2	4	7119	10	14	8	6	14	3	615	saureus	7119		CC45	10	14	8	6	14	3	615	IV	FALSE	FALSE	FALSE	TRUE	FALSE	FALSE	FALSE	FALSE	FALSE	TRUE	FALSE	FALSE	FALSE	FALSE	FALSE	FALSE	FALSE	FALSE	FALSE	FALSE	8	6	14	0	16	13	16	19	8	0	19	20	14	15	14	14	15	17	13	14	gp1	13	1	s	0	A2-B-K-B	t132			3	0	0	1	1	0	0	0	0	0	0	0	0	0	0	0	1	0	0	0	0	4	1	1	0	0	0	0	0	0	0	1	1	0	0	0	0	0	0	0	0	0	0	0	0	0	0	103	1	0	1	1	1	1	0	1	1	1	1	1	1	1	1	1	1	1	1	1	1	1	1	1	1	1	1	1	1	1	1	0	1	1	1	1	1	1	1	1	1	1	1	1	1	1	1	1	1	1	1	1	1	0	1	1	1	1	1	1	1	1	1	1	1	1	1	1	0	0	0	0	0	1	1	1	0	1	1	1	1	1	1	1	1	1	1	1	1	1	0	0	1	0	1	0	0	0	0	0	0	0	0	1	1	1	1	1	1	1	1	0	0	0	0	0	1	1	1	1	0	0	0	0	0	0	1	0	0	0	0	0	0	0	0	0	1	0	1	1	0	1	1	1	0	0	0	1	0	1	0	0	0	0	0	0	0	0	0	0	0	0	0	0	12	14	1	1	1	1	0	0	1	1	1	1	1	1	1	0	1	1	1	0	0	1	1	1	0	1	0	0	0	1	1	0	0	0	0	0	0	0	0	1	1	1	0	0	0	0	1	0	0	0	0	1	0	0	0	0	0	0	0	0	0	0	0	0	0	0	0	0	0	0	0	0	0	0	0	0	0	1	0	0	0	0	0	0	0	0	0	0	0	0	0	0	0	0	0	0	0	0	0	0	0	0	0	0	0	0	0	0	0	22	2712696	986876	123304	12296	516	504101	2	0	34.05	15.82	16.92	33.21	0	0	0	7	11	14	0	31.82	50	63.64	saureus	7119	arcC(10)	aroE(14)	glpF(8)	gmk(6)	pta(14)	tpi(3)	yqiL(615)	gp1	13	1	s	u	0	0	0	1	0	0	0	0	0	1	0	0	0	0	0	0	0	0	0	0	09-34-16-34	t132			POS	+	POS	+	>= 0.5	R				R		R		R		R	>= 4	R		R		R		R		R		R		R		R	<= 0.5	S	<= 0.5	S	<= 0.12	S	<= 0.25	S		S	POS	+		R		R	>= 8	R	<= 0.25	*R	<= 0.25	S	2	S	<= 0.5	S	<= 1	S	<= 0.12	S	<= 16	S	<= 0.5	S	<= 10	S
J1241	ERR13034103	SAMN41490663		Skin	Jeddah	Makkah	Western	39.1611	21.5292	550M	566M	3562	106414	96.1	109976	2821361	3.9	33	895407	2922320	32.58	304306	57625	432092.4	3	10	7435	3	~31	1	1	4	4	3	saureus	7435		CC8	3	~31	1	1	4	4	3	IV, IVa	FALSE	FALSE	FALSE	TRUE	FALSE	FALSE	FALSE	FALSE	FALSE	TRUE	FALSE	FALSE	FALSE	FALSE	TRUE	FALSE	FALSE	FALSE	FALSE	FALSE	8	6	14	0	16	14	16	20	8	0	19	20	14	14	0	14	12	17	12	14	gp1	13	1	s	0	Y-H-G-F-M-B-Q-B-L-O	t008			8	1	1	1	1	1	0	0	0	1	0	1	0	1	0	0	0	0	0	0	0	4	1	0	0	1	0	0	0	1	1	0	0	0	0	0	0	0	0	0	0	0	0	0	0	0	0	127	1	1	1	1	1	1	1	1	1	1	1	1	1	0	0	0	0	1	1	1	1	1	1	1	1	0	1	1	1	1	1	1	1	1	1	1	1	1	1	1	1	1	1	1	1	1	1	1	1	1	1	1	1	1	1	1	1	1	1	1	1	1	1	1	1	1	1	1	1	1	1	1	1	1	1	1	1	1	1	1	1	1	1	1	1	1	1	1	1	1	0	0	0	1	0	1	1	1	1	1	1	1	1	1	1	1	1	1	1	1	1	1	1	1	1	1	1	1	1	1	1	1	1	1	1	1	1	1	1	1	1	1	1	1	1	1	0	0	0	0	0	0	0	0	0	0	0	0	0	0	0	0	0	0	0	0	0	0	0	0	0	0	0	0	17	19	1	0	1	1	0	1	1	1	1	1	1	1	0	0	0	0	0	1	0	0	1	1	0	1	1	1	1	1	1	0	0	0	0	0	1	0	0	0	0	0	1	1	0	0	1	0	0	0	1	0	0	0	0	1	1	1	1	1	1	1	1	1	1	1	1	0	0	0	0	0	0	0	0	0	0	0	0	0	0	0	0	0	0	0	0	0	0	0	0	0	0	0	0	0	0	0	0	0	0	0	0	0	0	0	0	0	0	29	2927604	895091	100951	19412	808	325927	3	0	35.11	14.93	17.65	32.32	0	0	0	9	17	24	0	31.03	58.62	82.76	saureus	-	arcC(3)	aroE(~31)	glpF(1)	gmk(1)	pta(4)	tpi(4)	yqiL(3)	gp1	13	1	s	u	0	0	0	1	0	0	0	0	0	1	0	0	0	0	1	0	0	0	0	0	11-19-12-21-17-34-24-34-22-25	t008			POS	+	POS	+	>= 0.5	R				R		R		R		R	>= 4	R		R		R		R		R		R		R		R	<= 0.5	S	>= 8	R	4	I	1	S			NEG	-		R		R	>= 8	R	<= 0.25	S	<= 0.25	S	2	S	1	S	<= 1	S	<= 0.12	S	<= 16	S	<= 0.5	S	<= 10	S
Q209	ERR13034043	SAMN41490721	SAMN43142648	Skin	AlQassim	Qassim	Central	43.4837	26.2078	563M	580M	1899	79382	97.12	81281	2821361	2.88	25	937061	2905811	32.65	304386	106054	456772.6	3	9	7435	3	~31	1	1	4	4	3	saureus	7435			3	~31	1	1	4	4	3	IV, IVa	FALSE	FALSE	FALSE	TRUE	FALSE	FALSE	FALSE	FALSE	FALSE	TRUE	FALSE	FALSE	FALSE	FALSE	TRUE	FALSE	FALSE	FALSE	FALSE	FALSE	8	6	14	0	16	14	16	20	8	0	19	20	14	14	0	14	12	17	12	14	gp1	13	1	s	0	Y-H-G-F-M-B-Q-B-L-O	t008			8	1	1	1	1	1	0	0	0	1	0	1	0	1	0	0	0	0	0	0	0	4	1	0	0	1	0	0	0	1	1	0	0	0	0	0	0	0	0	0	0	0	0	0	0	0	0	127	1	1	1	1	1	1	1	1	1	1	1	1	1	0	0	0	0	1	1	1	1	1	1	1	1	0	1	1	1	1	1	1	1	1	1	1	1	1	1	1	1	1	1	1	1	1	1	1	1	1	1	1	1	1	1	1	1	1	1	1	1	1	1	1	1	1	1	1	1	1	1	1	1	1	1	1	1	1	1	1	1	1	1	1	1	1	1	1	1	1	0	0	0	1	0	1	1	1	1	1	1	1	1	1	1	1	1	1	1	1	1	1	1	1	1	1	1	1	1	1	1	1	1	1	1	1	1	1	1	1	1	1	1	1	1	1	0	0	0	0	0	0	0	0	0	0	0	0	0	0	0	0	0	0	0	0	0	0	0	0	0	0	0	0	17	19	1	0	1	1	0	1	1	1	1	1	1	1	0	0	0	0	0	1	0	0	1	1	0	1	1	1	1	1	1	0	0	0	0	0	1	0	0	0	0	0	1	1	0	0	1	0	0	0	1	0	0	0	0	1	1	1	1	1	1	1	1	1	1	1	1	0	0	0	0	0	0	0	0	0	0	0	0	0	0	0	0	0	0	0	0	0	0	0	0	0	0	0	0	0	0	0	0	0	0	0	0	0	0	0	0	0	0	27	2908377	937293	107717	19420	775	325719	3	0	35.07	15.04	17.6	32.29	0	0	0	9	16	23	0	33.33	59.26	85.19	saureus	-	arcC(3)	aroE(~31)	glpF(1)	gmk(1)	pta(4)	tpi(4)	yqiL(3)	gp1	13	1	s	u	0	0	0	1	0	0	0	0	0	1	0	0	0	0	1	0	0	0	0	0	11-19-12-21-17-34-24-34-22-25	t008			POS	+	POS	+	>= 0.5	R				R		R		R		R	>= 4	R		R		R		R		R		R		R		R	<= 0.5	S	>= 8	R	4	I	1	S			NEG	-		R		R	>= 8	R	<= 0.25	S	<= 0.25	S	2	S	<= 0.5	S	<= 1	S	<= 0.12	S	<= 16	S	<= 0.5	S	<= 10	S
N706	ERR13033999	SAMN41490709	SAMN43142646	Skin	Najran	Najran	Southwestern	44.2289	17.5656	550M	565M	41883	282402	88.51	324285	2821361	11.49	21	611046	2708702	32.85	356954	116392	334753.1	3	9	7565	3	631	19	2	898	26	999	saureus	7565			3	631	19	2	898	26	999		FALSE	FALSE	FALSE	FALSE	FALSE	FALSE	FALSE	FALSE	FALSE	FALSE	FALSE	FALSE	FALSE	FALSE	FALSE	FALSE	FALSE	FALSE	FALSE	FALSE	55	53	53	57	47	51	47	47	49	19	19	20	14	14	15	14	15	15	14	14	gp1	13	1	s	0	X-K-A-O-A-O	t1250			2	0	0	1	1	0	0	0	0	0	0	0	0	0	0	0	0	0	0	0	0	0	0	0	0	0	0	0	0	0	0	0	0	0	0	0	0	0	0	0	0	0	0	0	0	0	0	94	1	0	1	1	1	1	0	1	1	1	1	1	1	0	0	0	0	1	1	1	1	1	1	1	1	1	1	1	1	1	1	1	1	1	0	0	1	1	1	0	1	0	0	0	0	1	1	1	1	1	1	1	1	1	1	1	1	1	1	1	1	1	1	1	1	1	1	1	0	0	0	0	0	1	1	1	0	1	1	1	1	1	1	1	1	1	1	1	1	1	0	0	0	0	1	0	0	0	0	0	0	0	0	1	1	1	1	1	1	1	1	0	0	0	0	0	1	1	1	1	1	0	1	1	1	1	1	0	0	0	0	0	1	0	0	0	0	0	0	0	0	0	0	0	1	1	0	1	0	0	0	0	0	0	0	0	0	0	0	0	0	0	0	0	8	9	1	0	0	0	0	0	1	1	1	1	1	1	1	0	0	0	0	0	1	1	1	1	0	1	0	0	1	0	1	0	0	0	0	0	0	0	0	0	0	0	0	0	0	0	1	0	0	0	0	0	0	0	0	0	0	0	0	0	0	0	0	0	0	0	0	0	0	0	0	0	0	0	0	0	0	0	0	0	0	0	0	0	0	0	0	0	0	0	0	0	0	0	0	0	0	0	0	0	0	0	1	0	0	0	0	0	0	25	2708034	611250	108321	53249	512	278235	4	0	34.65	15.36	17.49	32.5	0	0	0	9	18	19	0	36	72	76	saureus	7565	arcC(3)	aroE(631)	glpF(19)	gmk(2)	pta(898)	tpi(26)	yqiL(999)	gp1	13	1	s	u	0	0	0	0	0	0	0	0	0	0	0	0	0	0	0	0	0	0	0	0	08-16-02-25-02-25	t1250			POS	+	POS	+	>= 0.5	R				R		R		R		R	<= 0.25*	*R		R		R		R		R		R		R		R	<= 0.5	S	<= 0.5	S	0.25	S	<= 0.25	S		S	NEG	-		S		S	<= 0.25	S	<= 0.25	S	<= 0.25	S	2	S	<= 0.5	S	<= 1	S	<= 0.12	S	<= 16	S	<= 0.5	S	<= 10	S
D158	ERR13034177	SAMN41490601	SAMN43142623	Tissue	Dammam	AlSharqiyah	Eastern	50.0888	26.4207	563M	572M	17900	192232	92.55	210132	2821361	7.45	46	831928	2802949	32.73	354611	48606	420412.7	3	11	9333	12	4	438	4	12	1	333	saureus	9333	Novel		12	4	438	4	12	1	333	IV, IVa	FALSE	FALSE	FALSE	TRUE	FALSE	FALSE	FALSE	FALSE	FALSE	TRUE	FALSE	FALSE	FALSE	FALSE	TRUE	FALSE	FALSE	FALSE	FALSE	FALSE	11	6	14	0	16	14	16	20	11	0	19	20	14	14	0	14	12	17	14	14	gp1	13	1	s	0	Y-C2-F-M-B-Q-B-L-O	t304			6	1	1	1	1	1	0	0	1	0	0	0	0	0	0	0	0	0	0	0	0	2	1	0	0	0	0	0	0	0	0	0	0	0	0	0	0	0	0	0	0	0	0	0	0	0	1	121	1	1	1	1	1	1	1	1	1	1	1	1	1	1	1	1	1	1	1	1	1	1	1	1	1	1	1	1	1	1	1	1	1	1	1	1	1	1	1	1	1	1	1	1	1	1	1	1	1	1	1	1	1	1	1	1	1	1	1	1	1	1	1	1	1	1	1	1	1	1	1	1	1	1	1	1	1	1	1	1	1	1	1	1	1	1	1	1	1	1	1	1	1	1	1	1	1	1	1	1	1	1	1	1	1	1	1	1	1	1	1	1	1	1	1	1	1	1	1	1	1	0	0	0	0	0	0	0	0	0	0	0	0	0	0	0	0	0	0	0	0	0	0	0	0	0	0	0	0	0	0	0	0	0	0	0	0	0	0	0	0	0	0	0	12	15	1	0	1	1	0	1	1	1	1	1	1	1	0	0	0	0	0	1	0	0	1	1	1	1	0	0	1	1	1	0	0	0	0	0	1	0	0	0	0	0	1	1	1	1	0	0	1	0	0	0	0	0	0	1	0	1	0	0	0	0	0	1	0	0	0	0	0	0	0	0	0	0	0	0	0	0	0	0	0	0	0	0	0	0	0	0	0	0	0	0	0	0	0	0	0	0	0	0	0	0	0	0	0	0	0	0	0	45	2810698	460161	62459	8150	511	298307	4	0	33.32	16.58	16.17	33.94	0	0	0	9	22	35	0	20	48.89	77.78	saureus	-	arcC(12)	aroE(4)	glpF(438)	gmk(4)	pta(12)	tpi(1)	yqiL(333)	gp1	13	1	s	u	0	0	0	1	0	0	0	0	0	1	0	0	0	0	1	0	0	0	0	0	11-10-21-17-34-24-34-22-25	t304			POS	+	POS	+	>= 0.5	R				R		R		R		R	>= 4	R		R		R		R		R		R		R		R	<= 0.5	S	1	S	1	S	<= 0.25	S		S	NEG	-		R		R	>= 8	R	<= 0.25	S	<= 0.25	S	2	S	1	S	<= 1	S	<= 0.12	S	<= 16	S	<= 0.5	S	<= 10	S
HA117	ERR12365962	SAMN38757255		Blood	Hail	Hail	Centralnorthern	41.7208	27.5114	549.1M	554.4M	15259	191959	92.66	207218	2821361	7.34	49	331031	2810379	32.65	196293	50788	198937.5	6	15	9334	1	4	1	~291	12	1	10	saureus	9334	Novel	CC5	1	4	1	~291	12	1	10	V, VII	FALSE	FALSE	FALSE	FALSE	TRUE	FALSE	TRUE	FALSE	FALSE	TRUE	FALSE	FALSE	FALSE	FALSE	FALSE	FALSE	FALSE	FALSE	FALSE	FALSE	21	34	32	20	0	14	0	28	21	0	17	20	14	14	13	14	12	17	12	13	gp2	15	1	s	0	T-J-M-B-D-M-G-M-K	t311			5	1	0	1	1	1	1	0	0	0	0	0	0	0	0	0	0	0	0	0	0	3	1	0	1	0	0	0	0	0	0	0	0	0	0	0	0	0	0	0	1	0	0	0	0	0	0	127	1	1	1	1	1	1	1	1	1	1	1	1	1	0	0	0	0	1	1	1	1	1	1	1	1	0	1	1	1	1	1	1	1	1	1	1	1	1	1	1	1	1	1	1	1	1	1	1	1	1	1	1	1	1	1	1	1	1	1	1	1	1	1	1	1	1	1	1	1	1	1	1	1	1	1	1	1	1	1	1	1	1	1	1	1	1	1	1	1	1	0	1	1	1	0	1	1	1	1	1	1	1	1	1	1	1	1	1	1	1	1	1	1	1	0	1	1	1	1	1	1	1	1	1	1	1	0	1	0	0	0	0	0	0	0	0	1	0	1	1	0	1	1	1	0	0	0	0	0	1	1	0	0	0	0	0	0	0	0	0	0	0	0	0	10	19	1	1	0	1	1	1	1	1	1	1	1	1	0	0	1	1	1	0	0	0	1	1	0	1	0	0	1	0	1	0	0	0	0	0	1	1	0	0	1	1	1	1	0	0	0	0	1	0	1	0	0	0	0	1	1	0	0	0	0	0	0	0	0	0	0	0	0	0	0	0	0	0	0	0	0	0	0	0	0	0	0	0	0	0	0	0	0	0	0	0	0	0	0	0	0	0	0	0	0	0	0	0	0	0	0	0	0	42	2816602	417760	67061	19150	543	147879	6	0	33.48	16.61	16.04	33.86	0	0	0	12	26	39	0	28.57	61.9	92.86	saureus	-	arcC(1)	aroE(4)	glpF(1)	gmk(~291)	pta(12)	tpi(1)	yqiL(10)	gp2	15	1	s	u	0	0	0	0	1	0	1	0	0	1	0	0	0	0	0	0	0	0	0	0	26-23-17-34-20-17-12-17-16	t311			POS	+	POS	+	>= 0.5	R				R		R		R		R	>= 4	R		R		R		R		R		R		R		R	<= 0.5	S	>= 8	R	4	*R	2	*R		R	NEG	-		S		S	<= 0.25	S	<= 0.25	S	<= 0.25	S	2	S	1	S	<= 1	S	<= 0.12	S	<= 16	S	<= 0.5	S	80	R
M1492	ERR13034024	SAMN41490684	SAMN43142640	Blood	AlMaddinah	AlMaddinah	western	39.6024	24.4672	568M	579M	17774	181178	92.95	198952	2821361	7.05	29	551400	2779900	32.69	326046	57046	334149.2	3	10	9334	1	4	1	~291	12	1	10	saureus	9334	Novel		1	4	1	~291	12	1	10	V, VII	FALSE	FALSE	FALSE	FALSE	TRUE	FALSE	TRUE	FALSE	FALSE	TRUE	FALSE	FALSE	FALSE	FALSE	FALSE	FALSE	FALSE	FALSE	FALSE	FALSE	21	34	32	20	0	14	0	28	21	0	19	20	14	14	13	14	12	17	12	13	gp2	15	1	s	0	T-J-M-B-D-M-G-M-K	t311			6	1	0	1	1	1	1	0	0	0	0	0	0	0	0	0	1	0	0	0	0	4	1	1	1	0	0	0	1	0	0	0	0	0	0	0	0	0	0	0	0	0	0	0	0	0	0	127	1	1	1	1	1	1	1	1	1	1	1	1	1	0	0	0	0	1	1	1	1	1	1	1	1	0	1	1	1	1	1	1	1	1	1	1	1	1	1	1	1	1	1	1	1	1	1	1	1	1	1	1	1	1	1	1	1	1	1	1	1	1	1	1	1	1	1	1	1	1	1	1	1	1	1	1	1	1	1	1	1	1	1	1	1	1	1	1	1	1	0	1	1	1	0	1	1	1	1	1	1	1	1	1	1	1	1	1	1	1	1	1	1	1	0	1	1	1	1	1	1	1	1	1	1	1	0	1	0	0	0	0	0	0	0	0	1	0	1	1	0	1	1	1	0	0	0	0	0	1	1	0	0	0	0	0	0	0	0	0	0	0	0	0	11	19	1	1	0	1	1	1	1	1	1	1	1	1	0	0	1	1	1	0	0	0	1	1	0	1	0	0	1	0	1	0	0	0	0	0	1	1	0	0	1	1	1	1	0	0	0	0	1	0	1	1	0	0	0	1	1	0	0	0	0	0	0	0	0	0	0	0	0	0	0	0	0	0	0	0	0	0	0	0	0	0	0	0	0	0	0	0	0	0	0	0	0	0	0	0	0	0	0	0	0	0	0	0	0	0	0	0	0	24	2781004	1100254	115875	44308	543	326658	2	0	34.13	15.56	17.13	33.18	0	0	1	8	15	21	4.17	33.33	62.5	87.5	saureus	-	arcC(1)	aroE(4)	glpF(1)	gmk(~291)	pta(12)	tpi(1)	yqiL(10)	gp2	15	1	s	u	0	0	0	0	1	0	1	0	0	1	0	0	0	0	0	0	0	0	0	0	26-23-17-34-20-17-12-17-16	t311			POS	+	POS	+	>= 0.5	R				R		R		R		R	>= 4	R		R		R		R		R		R		R		R	<= 0.5	S	>= 8	R	>= 8	R	4	*R		R	POS	+		R		R	>= 8	R	<= 0.25	*R	<= 0.25	S	1	S	<= 0.5	S	<= 1	S	<= 0.12	S	<= 16	S	<= 0.5	S	80	R
S37	ERR13362885	SAMN42482847		Wound	Sakaka	AlJawf	northwestern	40.1043	29.878	545M	549M	34629	172508	92.66	207137	2821361	7.34	34	963830	2773884	32.71	324334	52256	488665.2	3	9	9334	1	4	1	~291	12	1	10	saureus	9334	Novel	CC5	1	4	1	~291	12	1	10	V, VII	FALSE	FALSE	FALSE	FALSE	TRUE	FALSE	TRUE	FALSE	FALSE	TRUE	FALSE	FALSE	FALSE	FALSE	FALSE	FALSE	FALSE	FALSE	FALSE	FALSE	21	34	32	20	0	14	0	28	21	0	19	20	14	14	13	14	12	17	12	13	gp2	15	1	s	0	T-J-M-B-D-M-G-M-K	t311			6	1	0	1	1	1	1	0	0	0	0	0	0	0	0	0	0	0	1	0	0	2	1	0	1	0	0	0	0	0	0	0	0	0	0	0	0	0	0	0	0	0	0	0	0	0	0	127	1	1	1	1	1	1	1	1	1	1	1	1	1	0	0	0	0	1	1	1	1	1	1	1	1	0	1	1	1	1	1	1	1	1	1	1	1	1	1	1	1	1	1	1	1	1	1	1	1	1	1	1	1	1	1	1	1	1	1	1	1	1	1	1	1	1	1	1	1	1	1	1	1	1	1	1	1	1	1	1	1	1	1	1	1	1	1	1	1	1	0	1	1	1	0	1	1	1	1	1	1	1	1	1	1	1	1	1	1	1	1	1	1	1	0	1	1	1	1	1	1	1	1	1	1	1	0	1	0	0	0	0	0	0	0	0	1	0	1	1	0	1	1	1	0	0	0	0	0	1	1	0	0	0	0	0	0	0	0	0	0	0	0	0	10	19	1	1	0	1	1	1	1	1	1	1	1	1	0	0	1	1	1	0	0	0	1	1	0	1	0	0	1	0	1	0	0	0	0	0	1	1	0	0	1	1	1	1	0	0	0	0	1	0	1	0	0	0	0	1	1	0	0	0	0	0	0	0	0	0	0	0	0	0	0	0	0	0	0	0	0	0	0	0	0	0	0	0	0	0	0	0	0	0	0	0	0	0	0	0	0	0	0	0	0	0	0	0	0	0	0	0	0	25	2778780	997910	111151	39216	543	326422	3	0	33.52	16.29	16.41	33.77	0	0	0	8	15	22	0	32	60	88	saureus	-	arcC(1)	aroE(4)	glpF(1)	gmk(~291)	pta(12)	tpi(1)	yqiL(10)	gp2	15	1	s	u	0	0	0	0	1	0	1	0	0	1	0	0	0	0	0	0	0	0	0	0	26-23-17-34-20-17-12-17-16	t311			POS	+	POS	+	>= 0.5	R				R		R		R		R	>= 4	R		R		R		R		R		R		R		R	<= 0.5	S	4	R	4	*R	2	*R		R	NEG	-		S		S	<= 0.25	S	<= 0.25	S	<= 0.25	S	2	S	<= 0.5	S	<= 1	S	<= 0.12	S	32	S	<= 0.5	S	160	R
Q10	ERR12529677	SAMN39465521	SAMN43142601	Blood	AlQassim	Qassim	Central	43.4837	26.2078	565M	548M	11139	195140	92.69	206279	2821361	7.31	30	401317	2792533	32.7	251283	76647	244189.4	5	12	9335	3	465	1	1	1	5	3	saureus	9335	Novel		3	465	1	1	1	5	3		FALSE	FALSE	FALSE	FALSE	FALSE	FALSE	FALSE	FALSE	FALSE	TRUE	FALSE	FALSE	FALSE	FALSE	FALSE	FALSE	FALSE	FALSE	FALSE	FALSE	30	34	31	31	2	25	2	28	19	0	19	20	14	12	13	14	12	17	12	14	gp1	13	1	s	0	U-J-F-M-B-B-B-P-B	t2802			2	0	0	0	1	1	0	0	0	0	0	0	0	0	0	0	0	0	0	0	0	2	1	0	1	0	0	0	0	0	0	0	0	0	0	0	0	0	0	0	0	0	0	0	0	0	0	112	1	1	1	1	1	1	1	1	1	1	1	1	1	0	0	0	0	1	1	1	1	1	1	1	1	0	0	1	0	1	1	1	1	1	1	1	1	1	1	1	1	1	1	1	0	1	1	1	1	1	1	1	1	1	1	1	1	1	1	1	1	1	1	1	1	1	1	1	1	1	1	1	1	1	1	0	0	1	1	1	1	1	1	1	1	1	1	1	1	1	0	0	1	1	0	1	1	1	1	1	1	1	1	1	1	1	1	1	1	1	1	1	1	1	1	1	1	1	1	1	1	0	1	1	1	1	0	0	0	0	0	0	0	0	0	0	0	0	0	0	0	0	0	0	0	0	0	0	0	0	0	0	0	0	0	0	0	0	0	0	0	0	0	0	4	13	1	1	0	1	0	0	1	1	1	1	1	1	0	0	0	0	0	1	0	0	1	1	0	1	0	0	0	0	0	0	0	0	0	0	1	0	0	0	0	0	1	1	0	0	0	0	0	0	0	0	0	0	0	1	0	0	0	0	0	0	0	0	0	0	0	0	0	0	0	0	0	0	0	0	0	0	0	0	0	0	0	0	0	0	0	0	0	0	0	0	0	0	0	0	0	0	0	0	0	0	0	0	0	0	0	0	0	27	2794562	334906	103502	79537	648	225225	5	0	33.5	16.37	16.32	33.82	0	0	0	12	21	25	0	44.44	77.78	92.59	saureus	-	arcC(3)	aroE(465)	glpF(1)	gmk(1)	pta(1)	tpi(5)	yqiL(3)	gp1	13	1	s	u	0	0	0	0	0	0	0	0	0	1	0	0	0	0	0	0	0	0	0	0	07-23-21-17-34-34-34-33-34	t2802			POS	+	POS	+	0.25	R				R		R		R		R	>= 4	R		R		R		R		R		R		R		R	<= 0.5	S	<= 0.5	S	<= 0.12	S	<= 0.25	S		S	NEG	-		S		S	<= 0.25	S	<= 0.25	S	<= 0.25	S	2	S	<= 0.5	S	<= 1	S	<= 0.12	S	<= 16	S	<= 0.5	S	<= 10	S
R1287	ERR12529634	SAMN39465531	SAMN43142607	Blood	Riyadh	Riyadh	Central	46.6753	24.7136	550M	534M	20347	178022	92.97	198369	2821361	7.03	44	500974	2811960	32.73	251407	50538	261158.2	4	14	9336	13	13	90	1	12	11	13	saureus	9336	Novel		13	13	90	1	12	11	13		FALSE	FALSE	FALSE	FALSE	FALSE	FALSE	FALSE	FALSE	FALSE	FALSE	FALSE	FALSE	FALSE	FALSE	FALSE	FALSE	FALSE	FALSE	FALSE	FALSE	52	52	49	55	34	49	34	46	35	18	19	20	14	12	13	14	15	16	12	13	gp2	15	1	s	0	U-J-G-B-B-G-G-J-A-G-J	t084			8	1	1	1	1	1	0	1	0	0	0	1	0	0	0	0	0	1	0	0	0	3	0	0	0	0	1	0	0	0	0	0	1	0	0	0	0	0	1	0	0	0	0	0	0	0	0	110	1	1	1	1	1	1	1	1	1	1	1	1	1	1	1	1	1	1	1	1	1	1	1	1	1	0	0	1	1	1	1	1	1	1	0	0	1	1	1	0	1	0	0	0	1	1	1	1	1	1	1	1	1	1	1	1	1	1	1	1	1	1	1	1	1	1	1	1	1	1	1	1	1	1	0	0	1	1	1	1	1	1	1	1	1	1	1	1	1	1	0	0	0	1	0	1	1	1	1	1	1	1	1	1	1	1	1	1	1	1	1	1	1	1	1	1	1	1	1	1	1	0	0	0	0	0	1	1	0	0	0	0	0	1	0	0	0	0	0	0	0	0	0	0	0	0	0	0	0	0	0	0	0	0	0	0	0	0	0	0	0	0	0	0	12	12	1	0	0	0	0	1	1	1	1	1	1	1	0	0	0	0	0	1	0	0	1	0	0	1	0	0	1	1	1	1	1	0	0	0	0	0	0	0	0	0	1	1	0	0	0	0	0	0	0	0	0	0	1	1	1	0	0	0	0	0	1	1	0	0	0	0	0	0	1	0	0	0	0	0	0	0	0	0	0	0	0	0	0	0	0	0	0	0	0	0	0	0	0	0	0	0	0	0	0	0	0	0	0	0	0	0	0	52	2812097	383585	54078	22882	523	127304	7	0	33.7	16.1	16.63	33.58	0	0	0	10	31	45	0	19.23	59.62	86.54	saureus	-	arcC(13)	aroE(13)	glpF(90)	gmk(1)	pta(12)	tpi(11)	yqiL(13)	gp2	15	1	s	u	0	0	0	0	0	0	0	0	0	0	0	0	0	0	0	0	0	0	0	0	07-23-12-34-34-12-12-23-02-12-23	t084			POS	+	NEG	*+	>= 0.5	R				R		R		R		R	>= 4	R		R		R		R		R		R		R		R	<= 0.5	S	<= 0.5	S	<= 0.12	S	<= 0.25	S		S	NEG	-		R		R	>= 8	R	<= 0.25	S	<= 0.25	S	2	S	<= 0.5	S	<= 1	S	<= 0.12	S	<= 16	S	<= 0.5	S	<= 10	S
R366	ERR12529632	SAMN39465534	SAMN43142608	Blood	Riyadh	Riyadh	Central	46.6753	24.7136	553M	537M	10174	202986	92.44	213160	2821361	7.56	20	545089	2782304	32.72	426188	120250	361369.3	3	8	9337	12	4	1	4	12	1	~925	saureus	9337	Novel		12	4	1	4	12	1	~925	IV, IVa	FALSE	FALSE	FALSE	TRUE	FALSE	FALSE	FALSE	FALSE	FALSE	TRUE	FALSE	FALSE	FALSE	FALSE	TRUE	FALSE	FALSE	FALSE	FALSE	FALSE	11	6	14	0	16	14	16	20	11	0	19	20	14	14	0	14	12	17	14	14	gp1	13	1	s	0	Y-C2-F-M-B-Q-B-L-Q	t9736			5	1	0	1	1	1	0	0	0	0	0	0	0	0	0	0	1	0	0	0	0	5	1	1	0	1	1	0	1	0	0	0	0	0	0	0	0	0	0	0	0	0	0	0	0	0	0	121	1	1	1	1	1	1	1	1	1	1	1	1	1	1	1	1	1	1	1	1	1	1	1	1	1	1	1	1	1	1	1	1	1	1	1	1	1	1	1	1	1	1	1	1	1	1	1	1	1	1	1	1	1	1	1	1	1	1	1	1	1	1	1	1	1	1	1	1	1	1	1	1	1	1	1	1	1	1	1	1	1	1	1	1	1	1	1	1	1	1	1	1	1	1	1	1	1	1	1	1	1	1	1	1	1	1	1	1	1	1	1	1	1	1	1	1	1	1	1	1	1	0	0	0	0	0	0	0	0	0	0	0	0	0	0	0	0	0	0	0	0	0	0	0	0	0	0	0	0	0	0	0	0	0	0	0	0	0	0	0	0	0	0	0	9	15	1	0	1	1	0	1	1	1	1	1	1	1	0	0	0	0	0	1	0	0	1	1	1	1	0	0	1	1	1	0	0	0	0	0	1	0	0	0	0	0	1	1	1	0	0	0	0	0	0	1	0	0	0	1	0	0	0	0	0	0	0	0	0	0	0	0	0	0	0	0	0	0	0	0	0	0	0	0	0	0	0	0	0	0	0	0	0	0	0	0	0	0	0	0	0	0	0	0	0	0	0	0	0	0	0	0	0	24	2779428	545144	115809	47913	589	261913	4	0	33.19	16.66	16.05	34.1	0	0	0	11	18	20	0	45.83	75	83.33	saureus	8111	arcC(12)	aroE(4)	glpF(1)	gmk(4)	pta(12)	tpi(1)	yqiL(1062)	gp1	13	1	s	u	0	0	0	1	0	0	0	0	0	1	0	0	0	0	1	0	0	0	0	0	11-10-21-17-34-24-34-22-24	t9736			POS	+	POS	+	>= 0.5	R				R		R		R		R	>= 4	R		R		R		R		R		R		R		R	<= 0.5	S	<= 0.5	S	<= 0.12	S	<= 0.25	S		S	POS	+		R		R	>= 8	R	<= 0.25	*R	<= 0.25	S	2	S	<= 0.5	S	<= 1	S	<= 0.12	S	<= 16	S	<= 0.5	S	<= 10	S
D87	ERR13362823	SAMN42482763		Tissue	Dammam	AlSharqiyah	Eastern	50.0888	26.4207	561M	574M	13680	221627	91.66	235307	2821361	8.34	25	463264	2713360	32.74	288772	85818	276527.6	4	11	9379	1	1	1	1	1	72	11	saureus	9379	Novel		1	1	1	1	1	72	11		FALSE	FALSE	FALSE	FALSE	FALSE	FALSE	FALSE	FALSE	FALSE	FALSE	FALSE	FALSE	FALSE	FALSE	FALSE	FALSE	FALSE	FALSE	FALSE	FALSE	53	52	50	55	46	50	46	47	47	19	19	20	14	14	13	14	12	17	14	14	gp1	13	1	s	0	Y-H-M-D-B-P-B-L-O	t12281			2	0	0	0	1	1	0	0	0	0	0	0	0	0	0	0	0	0	0	0	0	0	0	0	0	0	0	0	0	0	0	0	0	0	0	0	0	0	0	0	0	0	0	0	0	0	0	115	1	1	1	1	1	1	1	1	1	1	1	1	1	1	1	1	1	1	1	1	1	1	1	1	1	1	0	1	1	1	1	1	1	1	1	1	1	1	1	1	1	1	1	1	0	1	1	1	1	1	1	1	1	1	1	1	1	1	1	1	1	1	1	1	1	1	1	1	1	1	1	1	1	1	1	1	1	1	1	1	1	1	1	1	1	1	1	1	1	1	0	0	1	1	0	1	1	1	0	0	1	1	1	1	1	1	1	1	1	1	1	1	1	1	1	1	1	1	1	1	1	0	0	0	0	0	0	0	0	0	0	0	0	0	0	0	0	0	0	0	0	0	0	0	0	0	0	0	0	0	0	0	0	1	0	0	0	0	0	0	0	0	0	0	3	18	1	0	0	0	0	0	1	1	1	1	1	1	1	0	0	0	0	1	0	0	1	1	0	1	0	0	0	0	0	0	0	0	1	0	1	0	0	0	0	0	1	1	1	0	1	0	0	0	0	0	0	1	0	1	1	0	0	0	0	0	0	0	0	0	0	0	0	0	0	0	0	0	0	0	0	0	0	0	0	0	0	0	0	0	0	0	0	0	0	0	0	0	0	0	0	0	0	0	0	0	0	0	0	0	0	0	0	26	2714174	314088	104391	63789	506	222104	5	0	33.7	16.3	16.43	33.57	0	0	0	11	21	22	0	42.31	80.77	84.62	saureus	-	arcC(1)	aroE(1)	glpF(1)	gmk(1)	pta(1)	tpi(72)	yqiL(11)	gp1	13	1	s	u	0	0	0	0	0	0	0	0	0	0	0	0	0	0	0	0	0	0	0	0	11-19-17-20-34-33-34-22-25	t12281			POS	+	POS	+	0.12	*R				R		R		R		R	<= 0.25*	*R		R		R		R		R		R		R		R	<= 0.5	S	<= 0.5	S	0.25	S	<= 0.25	S		S	NEG	-		S		S	<= 0.25	S	<= 0.25	S	<= 0.25	S	2	S	<= 0.5	S	<= 1	S	<= 0.12	S	<= 16	S	<= 0.5	S	<= 10	S
N191	ERR13362776	SAMN42482842		Wound	Najran	Najran	Southwestern	44.2289	17.5656	560M	571M	20688	268745	89.74	289433	2821361	10.26	44	346255	2812969	32.74	137374	53651	163529.4	7	19	30	2	~2	2	2	6	3	2	saureus	9380	Novel	CC30	2	~2	2	2	6	3	2	IV, IVa	FALSE	FALSE	FALSE	TRUE	FALSE	FALSE	FALSE	FALSE	FALSE	TRUE	FALSE	FALSE	FALSE	FALSE	TRUE	FALSE	FALSE	FALSE	FALSE	FALSE	8	6	14	0	16	14	16	20	8	0	19	20	14	14	0	14	15	16	12	14	gp3	15	1	s	0	W-G-K-A-K-A-O-M-Q	t021			3	1	0	1	1	0	0	0	0	0	0	0	0	0	0	0	0	0	0	0	0	5	1	0	0	1	1	1	1	0	0	0	0	0	0	0	0	0	0	0	0	0	0	0	0	0	0	109	1	0	1	1	1	1	0	1	1	1	1	1	1	1	1	1	1	1	1	1	1	1	1	1	1	1	1	1	1	1	1	1	1	1	0	0	1	1	1	1	1	0	0	0	1	1	1	1	1	1	1	1	1	1	1	1	1	1	1	1	1	1	1	1	1	1	1	1	0	0	0	0	0	1	1	0	0	1	1	1	1	1	1	1	1	1	1	1	1	1	1	0	1	0	1	0	0	0	0	0	0	0	0	1	1	1	1	1	1	1	1	0	0	1	1	1	1	1	1	1	0	0	0	0	0	0	1	1	1	1	0	0	0	0	0	0	1	0	1	1	0	1	1	1	0	1	1	1	0	1	0	0	0	0	1	0	0	0	0	0	0	0	0	0	12	15	1	0	1	1	0	1	1	1	1	1	1	1	1	1	1	1	1	1	1	1	1	1	1	1	1	1	1	1	1	0	0	0	0	0	0	0	0	0	0	0	0	0	0	0	0	0	0	0	0	0	0	0	0	0	0	0	0	0	0	0	0	0	0	0	0	0	0	0	0	0	0	0	0	0	0	0	0	0	0	0	0	0	0	0	0	0	0	0	0	0	0	0	0	0	0	0	0	0	0	0	0	0	0	0	0	0	0	50	2815606	254627	56312	35066	503	133240	9	0	34.07	15.9	16.85	33.19	0	0	0	10	32	43	0	20	64	86	saureus	-	arcC(2)	aroE(~2)	glpF(2)	gmk(2)	pta(6)	tpi(3)	yqiL(2)	gp3	15	1	s	u	0	0	0	1	0	0	0	0	0	1	0	0	0	0	1	0	0	0	0	0	15-12-16-02-16-02-25-17-24	t021			POS	+	POS	+	>= 0.5	R				R		R		R		R	>= 4	R		R		R		R		R		R		R		R	<= 0.5	S	<= 0.5	S	0.25	S	<= 0.25	S		S	NEG	-		S		S	<= 0.25	S	<= 0.25	S	0.5	S	2	S	1	S	<= 1	S	<= 0.12	S	32	S	<= 0.5	S	<= 10	S
HA7	ERR13362826	SAMN42482895		Wound	Hail	Hail	Centralnorthern	41.7208	27.5114	548M	555M	9897	204471	92.4	214368	2821361	7.6	32	429038	2797429	32.68	326540	79428	282140.5	4	11	9380	101	1	1	1	1	5	3	saureus	9380	Novel		101	1	1	1	1	5	3		FALSE	FALSE	FALSE	FALSE	FALSE	FALSE	FALSE	FALSE	FALSE	TRUE	FALSE	FALSE	FALSE	FALSE	FALSE	FALSE	FALSE	FALSE	FALSE	FALSE	30	34	31	31	2	25	2	28	19	0	19	20	14	12	13	14	12	17	12	14	gp1	13	1	s	0	U-J-G-F-M-B	t189			4	0	0	1	1	1	0	0	1	0	0	0	0	0	0	0	0	0	0	0	0	4	1	0	1	0	0	0	0	0	0	1	1	0	0	0	0	0	0	0	0	0	0	0	0	0	0	114	1	1	1	1	1	1	1	1	1	1	1	1	1	0	0	0	0	1	1	1	1	1	1	1	1	0	0	1	0	1	1	1	1	1	1	1	1	1	1	1	1	1	1	1	0	1	1	1	1	1	1	1	1	1	1	1	1	1	1	1	1	1	1	1	1	1	1	1	1	1	1	1	1	1	1	1	0	1	1	1	1	1	1	1	1	1	1	1	1	1	0	0	1	1	0	1	1	1	1	1	1	1	1	1	1	1	1	1	1	1	1	1	1	1	1	1	1	1	1	1	1	1	1	1	1	1	0	0	0	0	0	0	0	0	0	0	0	0	0	0	0	0	0	0	0	0	0	0	0	0	0	0	0	0	0	0	0	0	0	0	0	0	0	0	8	14	1	1	0	1	0	0	1	1	1	1	1	1	0	0	0	0	0	1	0	0	1	1	0	1	0	0	1	1	1	0	0	0	0	0	1	0	0	0	0	0	1	1	0	1	0	0	0	0	0	0	0	0	0	1	1	0	0	0	0	0	0	0	0	0	0	0	0	0	0	0	0	0	0	0	0	0	0	0	0	0	0	0	0	0	0	0	0	0	0	0	0	0	0	0	0	0	0	0	0	0	0	0	0	0	0	0	0	31	2800286	656463	90331	28710	532	225227	4	0	34.23	15.57	17.1	33.1	0	0	0	10	20	26	0	32.26	64.52	83.87	saureus	-	arcC(101)	aroE(1)	glpF(1)	gmk(1)	pta(1)	tpi(5)	yqiL(3)	gp1	13	1	s	u	0	0	0	0	0	0	0	0	0	1	0	0	0	0	0	0	0	0	0	0	07-23-12-21-17-34	t189			POS	+	POS	+	>= 0.5	R				R		R		R		R	>= 4	R		R		R		R		R		R		R		R	>= 16	R	<= 0.5	S	0.25	S	<= 0.25	S		S	NEG	-		S		S	<= 0.25	S	<= 0.25	S	<= 0.25	S	4	S	1	S	<= 1	S	<= 0.12	S	<= 16	S	<= 0.5	S	<= 10	S
GR_52	ERR13362948	SAMN42482764		Skin	Algryat	AlJawf	Northern	37.3614	31.3296	556M	552M	51865	120894	93.88	172759	2821361	6.12	86	226319	2877708	32.69	97555	25664	96395.5	12	33	9383	2	3	1	1	~785	4	3	saureus	9383	Novel		2	3	1	1	~785	4	3	III, V, VII, IIIa	FALSE	FALSE	TRUE	FALSE	TRUE	FALSE	TRUE	FALSE	FALSE	TRUE	FALSE	FALSE	FALSE	TRUE	FALSE	FALSE	FALSE	FALSE	FALSE	FALSE	18	11	0	21	0	24	0	14	8	0	19	20	14	0	13	14	12	17	12	14	gp1	13	1	s	0	W-G-K-A-O-M-Q	t037			8	1	0	1	1	1	0	0	1	0	0	0	0	0	1	1	1	0	0	0	0	10	1	1	1	0	1	1	0	0	0	1	1	1	1	0	0	0	0	1	0	0	0	0	0	0	0	137	1	1	1	1	1	1	0	1	1	1	1	1	1	1	1	1	1	1	1	1	1	1	1	1	1	1	1	1	1	1	1	1	1	1	0	0	1	1	1	1	1	0	0	0	1	1	1	1	1	1	1	1	1	1	1	1	1	1	1	1	1	1	1	1	1	1	1	1	1	1	1	1	1	1	1	1	1	1	1	1	1	1	1	1	1	1	1	1	1	1	1	0	1	1	1	1	1	1	1	1	1	1	1	1	1	1	1	1	1	1	1	1	1	1	1	1	1	1	1	1	1	0	1	1	1	1	1	1	0	0	1	1	1	1	1	1	1	0	1	1	0	1	1	1	1	0	1	0	1	1	0	0	1	0	0	0	0	0	0	0	0	0	0	0	18	17	1	0	1	1	0	1	1	1	1	1	1	1	0	0	0	0	0	1	0	0	1	1	1	1	0	0	0	1	1	0	0	1	0	0	1	0	0	0	0	0	1	1	0	1	1	0	1	0	1	1	0	0	0	1	1	0	1	0	0	1	0	0	0	0	0	0	0	0	0	1	1	0	1	1	0	1	0	0	0	0	0	0	0	0	0	0	0	0	0	0	0	0	0	0	0	0	0	0	0	0	0	0	0	0	0	0	0	78	2885653	258654	36995	9100	527	97891	10	0	33.8	16.12	16.55	33.53	0	0	0	8	39	69	0	10.26	50	88.46	saureus	-	arcC(2)	aroE(3)	glpF(1)	gmk(1)	pta(~785)	tpi(4)	yqiL(3)	gp1	13	1	s	u	0	0	1	0	1	0	1	0	0	1	0	0	0	1	0	0	0	0	0	0	15-12-16-02-25-17-24	t037			POS	+	POS	+	>= 0.5	R				R		R		R		R	>= 4	R		R		R		R		R		R		R		R	>= 16	R	>= 8	R	4	I	1	S			POS	+		R		R	>= 8	R	<= 0.25	*R	0.5	S	2	S	<= 0.5	S	>= 16	R	0.25	S	32	S	2	*R	<= 10	S
Q39	ERR13362918	SAMN42482774		Skin	AlQassim	Qassim	Central	43.4837	26.2078	551M	554M	4159	77079	97.12	81238	2821361	2.88	28	530915	2908354	32.65	292001	74486	290875	4	12	7435	3	~31	1	1	4	4	3	saureus	9384	Novel	CC8	3	~31	1	1	4	4	3	IV, IVa	FALSE	FALSE	FALSE	TRUE	FALSE	FALSE	FALSE	FALSE	FALSE	TRUE	FALSE	FALSE	FALSE	FALSE	TRUE	FALSE	FALSE	FALSE	FALSE	FALSE	8	6	14	0	16	14	16	20	8	0	19	20	14	14	0	14	12	17	12	14	gp1	13	1	s	0	Y-H-G-F-M-B-Q-B-L-O	t008			8	1	1	1	1	1	0	0	0	1	0	1	0	1	0	0	0	0	0	0	0	4	1	0	0	1	0	0	0	1	1	0	0	0	0	0	0	0	0	0	0	0	0	0	0	0	0	127	1	1	1	1	1	1	1	1	1	1	1	1	1	0	0	0	0	1	1	1	1	1	1	1	1	0	1	1	1	1	1	1	1	1	1	1	1	1	1	1	1	1	1	1	1	1	1	1	1	1	1	1	1	1	1	1	1	1	1	1	1	1	1	1	1	1	1	1	1	1	1	1	1	1	1	1	1	1	1	1	1	1	1	1	1	1	1	1	1	1	0	0	0	1	0	1	1	1	1	1	1	1	1	1	1	1	1	1	1	1	1	1	1	1	1	1	1	1	1	1	1	1	1	1	1	1	1	1	1	1	1	1	1	1	1	1	0	0	0	0	0	0	0	0	0	0	0	0	0	0	0	0	0	0	0	0	0	0	0	0	0	0	0	0	17	19	1	0	1	1	0	1	1	1	1	1	1	1	0	0	0	0	0	1	0	0	1	1	0	1	1	1	1	1	1	0	0	0	0	0	1	0	0	0	0	0	1	1	0	0	1	0	0	0	1	0	0	0	0	1	1	1	1	1	1	1	1	1	1	1	1	0	0	0	0	0	0	0	0	0	0	0	0	0	0	0	0	0	0	0	0	0	0	0	0	0	0	0	0	0	0	0	0	0	0	0	0	0	0	0	0	0	0	28	2908147	937275	103862	21287	775	342279	3	0	34.91	15.26	17.39	32.45	0	0	0	9	16	23	0	32.14	57.14	82.14	saureus	-	arcC(3)	aroE(~31)	glpF(1)	gmk(1)	pta(4)	tpi(4)	yqiL(3)	gp1	13	1	s	u	0	0	0	1	0	0	0	0	0	1	0	0	0	0	1	0	0	0	0	0	11-19-12-21-17-34-24-34-22-25	t008			POS	+	POS	+	>= 0.5	R				R		R		R		R	>= 4	R		R		R		R		R		R		R		R	<= 0.5	S	>= 8	R	4	I	1	S			NEG	-		R		R	>= 8	R	<= 0.25	S	<= 0.25	S	2	S	<= 0.5	S	<= 1	S	<= 0.12	S	32	S	<= 0.5	S	<= 10	S
M856	ERR13362820	SAMN42482894		Wound	AlMaddinah	AlMaddinah	western	39.6024	24.4672	552M	559M	8034	227615	91.65	235649	2821361	8.35	42	390356	2766561	32.64	143154	38903	212172.8	5	19	9384	~85	13	1	1	81	11	13	saureus	9384	Novel		~85	13	1	1	81	11	13		FALSE	FALSE	FALSE	FALSE	FALSE	FALSE	FALSE	FALSE	FALSE	TRUE	FALSE	FALSE	FALSE	FALSE	FALSE	FALSE	FALSE	FALSE	FALSE	FALSE	28	34	31	31	2	25	2	28	17	0	19	20	14	12	13	14	15	16	12	13	gp2	15	1	s	0	U-J-G-B-B-G-G-J-A-G-J	t084			8	1	0	1	1	1	0	1	1	0	0	0	0	0	1	0	0	1	0	0	0	7	1	0	1	0	1	0	0	0	0	0	1	1	1	0	0	0	1	0	0	0	0	0	0	0	0	110	1	1	1	1	1	1	1	1	1	1	1	1	1	1	1	1	1	1	1	1	1	1	1	1	1	0	0	1	1	1	1	1	1	1	0	0	1	1	1	0	1	0	0	0	1	1	1	1	1	1	1	1	1	1	1	1	1	1	1	1	1	1	1	1	1	1	1	1	1	1	1	1	1	1	0	0	1	1	1	1	1	1	1	1	1	1	1	1	1	1	0	0	0	1	0	1	1	1	1	1	1	1	1	1	1	1	1	1	1	1	1	1	1	1	1	1	1	1	1	1	1	0	0	0	0	0	1	1	0	0	0	0	0	1	0	0	0	0	0	0	0	0	0	0	0	0	0	0	0	0	0	0	0	0	0	0	0	0	0	0	0	0	0	0	12	11	1	1	0	1	0	1	1	1	1	1	1	1	0	0	0	0	0	1	0	0	1	0	0	1	0	0	1	1	1	1	1	1	0	0	0	0	0	0	0	0	1	1	0	1	0	0	0	0	0	0	0	0	0	1	0	0	0	0	0	0	0	0	0	0	0	0	0	0	0	0	0	0	0	0	0	0	0	0	0	0	0	0	0	0	0	0	0	0	0	0	0	0	0	0	0	0	0	0	0	0	0	0	0	0	0	0	0	56	2761481	285940	49312	27046	523	99023	9	0	34.45	15.43	17.2	32.93	0	0	0	8	37	50	0	14.29	66.07	89.29	saureus	-	arcC(~85)	aroE(13)	glpF(1)	gmk(1)	pta(81)	tpi(11)	yqiL(13)	gp2	15	1	s	u	0	0	0	0	0	0	0	0	0	1	0	0	0	0	0	0	0	0	0	0	07-23-12-34-34-12-12-23-02-12-23	t084			POS	+	POS	+	>= 0.5	R				R		R		R		R	2*	*R		R		R		R		R		R		R		R	>= 16	R	<= 0.5	S	0.25	S	<= 0.25	S		S	NEG	-		S		S	<= 0.25	S	<= 0.25	S	0.5	S	4	S	<= 0.5	S	>= 16	R	<= 0.12	S	<= 16	S	<= 0.5	S	<= 10	S
